# Benchmarking and quality control for nanopore sequencing and feasibility of rapid genomics in New Zealand: validation phase at a single quaternary hospital

**DOI:** 10.1101/2024.06.13.24307636

**Authors:** Denis M. Nyaga, Peter Tsai, Clare Gebbie, Hui Hui Phua, Patrick Yap, Polona Le Quesne Stabej, Sophie Farrow, Jing Rong, Gergely Toldi, Eric Thorstensen, Zornitza Stark, Sebastian Lunke, Kimberley Gamet, Jodi Van Dyk, Mark Greenslade, Justin M. O’Sullivan

**Affiliations:** Liggins Institute, The University of Auckland, New Zealand; Molecular Medicine and Pathology, The University of Auckland, New Zealand; Genetic Health Service New Zealand-Northern Hub, Te Toka Tumai, Auckland; Starship Child Health, Te Whatu Ora Te Toka Tumai, Auckland, New Zealand; Victorian Clinical Genetics Services, Murdoch Children’s Research Institute, Parkville, Melbourne, Australia; Faculty of Medicine, Dentistry and Health Sciences, The University of Melbourne, Melbourne, Australia; Diagnostic Genetics, Department of Pathology and Laboratory Medicine, Te Toka Tumai, Auckland

**Author notes:** These authors contributed equally to this work (Denis M. Nyaga, Peter Tsai, Clare Gebbie, Hui Hui Phua, Patrick Yap).

## Abstract

Approximately 200 critically ill infants and children in New Zealand are in high-dependency neonatal/paediatric acute care at any given time, many with suspected genetic conditions, necessitating a scalable distributed solution for rapid genomic testing. We adopt the existing acute care genomics protocol of an accredited laboratory and established an expandable acute care clinical pipeline based around the Oxford Nanopore Technologies PromethION 2 solo system connected to a Bayesian AI-based clinical decision support tool (Fabric GEM™ software). In the establishment phase, we performed benchmarking using Global Alliance for Genomics and Health (GA4GH) benchmarking tools and Genome in a Bottle samples HG002-HG007. We evaluated single nucleotide variants (SNVs) and small insertions-deletions (indels) calls and achieved SNV precision and recall of 0.997 ± 0.0006 and 0.992 ± 0.001, respectively. Small indel identification approached a precision of 0.922 ± 0.019 and recall of 0.838 ± 0.043. Rarefaction analyses demonstrated that SNV identification plateaus at ∼20X coverage, while small indels plateaus at ∼40X coverage. Large genomic variations from Coriell Copy Number Variation Reference Panel 1 (CNVPANEL01) were reliably detected with ∼2M long reads. Finally, we present results obtained from ten trio samples that were processed through the pipeline validation phase, averaging a 5-day turnaround time, conducted in parallel with a clinically accredited short-read rapid genomic testing pipeline.

## Supplementary Table 2 for "Benchmarking and quality control for nanopore sequencing and feasibility of rapid genomics in New Zealand: validation phase at a single quaternary hospital"

### Sheet: Table of contents
Benchmarking and quality control for clinical nanopore sequencing facility for acute care in New Zealand
Denis M. Nyaga1*, Peter Tsai1,2*, Clare Gebbie1*, Hui Hui Phua1*, Polona Le Quesne Stabej1,2, Sophie Farrow1, Jing Rong1, Gergely Toldi1,3, Eric Thorstensen1, Zornitza Stark4,5, Sebastian Lunke4, Kimberley Gamet6, Jodi Van Dyk1, Patrick Yap6, Mark Greenslade7, Justin M. O’Sullivan1ⱡ
1Liggins Institute, The University of Auckland, New Zealand
2Molecular Medicine and Pathology, The University of Auckland, New Zealand
3Starship Child Health, Te Whatu Ora Te Toka Tumai, Auckland, New Zealand
4Victorian Clinical Genetics Services, Murdoch Children’s Research Institute, Parkville, Melbourne, Australia
5Department of Paediatrics, Faculty of Medicine, Dentistry and Health Sciences, The University of Melbourne, Melbourne, Australia
6Genetic Health Service New Zealand-Northern Hub, Te Toka Tumai, Auckland
7LabPLUS, Auckland District Health Board
*These authors contributed equally to this work.
ⱡCorresponding author: justin.osullivan@auckland.ac.nz
Supplementary table 2: Summary of benchmarking metrics for HG002 genome basecalled using super accuracy model.xlsx
Worksheet	Definition
High-confidence SNP	variant calls that meet stringent criteria for accuracy and reliability genome-wide
High-confidence INDEL	variant calls that meet stringent criteria for accuracy and reliability genome-wide
High-confidence cds SNP	variant calls that meet stringent criteria for accuracy and reliability within coding sequences
High-confidence cds INDEL	variant calls that meet stringent criteria for accuracy and reliability within coding sequences
CMRG set	variant calls within 273 challenging medically relevant genes
Glossary
TP	true positive
FP	false positive
FN	false negative
Recall	sensitivity
Precision	positive predictive value
F1	harmonic mean of precision and recall
SNP	single nucleotide polymorphism
INDEL	insertions and deletions
HG002	Ashkenazim Jewish (son) - Personal Genome Project

### Sheet: HG002_high-confidence variants
Type	Subtype	Subset	Filter	Genotype	QQ.Field	QQ	METRIC.Recall	METRIC.Precision	METRIC.Frac_NA	METRIC.F1_Score	FP.gt	FP.al	Subset.Size	Subset.IS_CONF.Size	Subset.Level	TRUTH.TOTAL	TRUTH.TOTAL.ti	TRUTH.TOTAL.tv	TRUTH.TOTAL.het	TRUTH.TOTAL.homalt	TRUTH.TOTAL.TiTv_ratio	TRUTH.TOTAL.het_hom_ratio	TRUTH.TP	TRUTH.TP.ti	TRUTH.TP.tv	TRUTH.TP.het	TRUTH.TP.homalt	TRUTH.TP.TiTv_ratio	TRUTH.TP.het_hom_ratio	TRUTH.FN	TRUTH.FN.ti	TRUTH.FN.tv	TRUTH.FN.het	TRUTH.FN.homalt	TRUTH.FN.TiTv_ratio	TRUTH.FN.het_hom_ratio	QUERY.TOTAL	QUERY.TOTAL.ti	QUERY.TOTAL.tv	QUERY.TOTAL.het	QUERY.TOTAL.homalt	QUERY.TOTAL.TiTv_ratio	QUERY.TOTAL.het_hom_ratio	QUERY.TP	QUERY.TP.ti	QUERY.TP.tv	QUERY.TP.het	QUERY.TP.homalt	QUERY.TP.TiTv_ratio	QUERY.TP.het_hom_ratio	QUERY.FP	QUERY.FP.ti	QUERY.FP.tv	QUERY.FP.het	QUERY.FP.homalt	QUERY.FP.TiTv_ratio	QUERY.FP.het_hom_ratio	QUERY.UNK	QUERY.UNK.ti	QUERY.UNK.tv	QUERY.UNK.het	QUERY.UNK.homalt	QUERY.UNK.TiTv_ratio	QUERY.UNK.het_hom_ratio
INDEL	*	*	ALL	*	QUAL	*	0.794955	0.935668	0.347964	0.859591	3935	19864	2809068885	2546949881	0	525466	.	.	296594	194071		1.52828	417722	.	.	239245	159433		1.5006	107744	.	.	57349	34638		1.65567	704507	.	.	444146	240718		1.84509	429812	.	.	264381	159372		1.65889	29552	.	.	17763	9512		1.86743	245143	.	.	162002	71834		2.25523
INDEL	*	*	PASS	*	QUAL	*	0.794955	0.935668	0.347964	0.859591	3935	19864	2809068885	2546949881	0	525466	.	.	296594	194071		1.52828	417722	.	.	239245	159433		1.5006	107744	.	.	57349	34638		1.65567	704507	.	.	444146	240718		1.84509	429812	.	.	264381	159372		1.65889	29552	.	.	17763	9512		1.86743	245143	.	.	162002	71834		2.25523
INDEL	*	AllHomopolymers_gt6bp_imperfectgt10bp_slop5	ALL	*	QUAL	*	0.567154	0.851971	0.335493	0.680981	3094	14951	83977437	62848827	0	229964	.	.	127616	85987		1.48413	130425	.	.	74542	53582		1.39118	99539	.	.	53074	32405		1.63783	232559	.	.	138657	89861		1.54302	131661	.	.	77483	53547		1.44701	22876	.	.	13575	8653		1.56882	78022	.	.	47599	27661		1.7208
INDEL	*	AllHomopolymers_gt6bp_imperfectgt10bp_slop5	PASS	*	QUAL	*	0.567154	0.851971	0.335493	0.680981	3094	14951	83977437	62848827	0	229964	.	.	127616	85987		1.48413	130425	.	.	74542	53582		1.39118	99539	.	.	53074	32405		1.63783	232559	.	.	138657	89861		1.54302	131661	.	.	77483	53547		1.44701	22876	.	.	13575	8653		1.56882	78022	.	.	47599	27661		1.7208
INDEL	*	AllTandemRepeats_gt100bp_slop5	ALL	*	QUAL	*	0.954222	0.96539	0.809055	0.959773	99	516	123639327	22632619	0	18961	.	.	11181	6090		1.83596	18093	.	.	10746	5842		1.83944	868	.	.	435	248		1.75403	103501	.	.	72340	27673		2.6141	19079	.	.	12802	5844		2.19062	684	.	.	451	80		5.6375	83738	.	.	59087	21749		2.71677
INDEL	*	AllTandemRepeats_gt100bp_slop5	PASS	*	QUAL	*	0.954222	0.96539	0.809055	0.959773	99	516	123639327	22632619	0	18961	.	.	11181	6090		1.83596	18093	.	.	10746	5842		1.83944	868	.	.	435	248		1.75403	103501	.	.	72340	27673		2.6141	19079	.	.	12802	5844		2.19062	684	.	.	451	80		5.6375	83738	.	.	59087	21749		2.71677
INDEL	*	AllTandemRepeatsandHomopolymers_slop5	ALL	*	QUAL	*	0.687074	0.894784	0.43286	0.777292	3806	19591	252347426	122953793	0	339118	.	.	186102	118354		1.57242	232999	.	.	130148	83904		1.55115	106119	.	.	55954	34450		1.62421	483024	.	.	312556	151166		2.06763	245119	.	.	155288	83860		1.85175	28823	.	.	17249	9340		1.84679	209082	.	.	140019	57966		2.41554
INDEL	*	AllTandemRepeatsandHomopolymers_slop5	PASS	*	QUAL	*	0.687074	0.894784	0.43286	0.777292	3806	19591	252347426	122953793	0	339118	.	.	186102	118354		1.57242	232999	.	.	130148	83904		1.55115	106119	.	.	55954	34450		1.62421	483024	.	.	312556	151166		2.06763	245119	.	.	155288	83860		1.85175	28823	.	.	17249	9340		1.84679	209082	.	.	140019	57966		2.41554
INDEL	*	L1H_gt500	ALL	*	QUAL	*	0.964286	0.990783	0.440722	0.977355	1	0	3288114	2227709	0	224	.	.	124	100		1.24	216	.	.	117	99		1.18182	8	.	.	7	1		7	388	.	.	227	156		1.45513	215	.	.	117	98		1.19388	2	.	.	2	0			171	.	.	108	58		1.86207
INDEL	*	L1H_gt500	PASS	*	QUAL	*	0.964286	0.990783	0.440722	0.977355	1	0	3288114	2227709	0	224	.	.	124	100		1.24	216	.	.	117	99		1.18182	8	.	.	7	1		7	388	.	.	227	156		1.45513	215	.	.	117	98		1.19388	2	.	.	2	0			171	.	.	108	58		1.86207
INDEL	*	MHC	ALL	*	QUAL	*	0.924134	0.929111	0.435182	0.926616	6	57	4970557	4634060	0	1674	.	.	1058	549		1.92714	1547	.	.	974	531		1.83427	127	.	.	84	18		4.66667	3047	.	.	2048	946		2.1649	1599	.	.	1037	546		1.89927	122	.	.	94	19		4.94737	1326	.	.	917	381		2.40682
INDEL	*	MHC	PASS	*	QUAL	*	0.924134	0.929111	0.435182	0.926616	6	57	4970557	4634060	0	1674	.	.	1058	549		1.92714	1547	.	.	974	531		1.83427	127	.	.	84	18		4.66667	3047	.	.	2048	946		2.1649	1599	.	.	1037	546		1.89927	122	.	.	94	19		4.94737	1326	.	.	917	381		2.40682
INDEL	*	TS_boundary	ALL	*	QUAL	*	0.90833	0.925305	0.7677	0.916739	27	230	3030848912	2546949881	0	4658	.	.	2336	1798		1.29922	4231	.	.	2132	1677		1.27132	427	.	.	204	121		1.68595	21554	.	.	15112	6238		2.42257	4633	.	.	2947	1678		1.75626	374	.	.	320	49		6.53061	16547	.	.	11845	4511		2.6258
INDEL	*	TS_boundary	PASS	*	QUAL	*	0.90833	0.925305	0.7677	0.916739	27	230	3030848912	2546949881	0	4658	.	.	2336	1798		1.29922	4231	.	.	2132	1677		1.27132	427	.	.	204	121		1.68595	21554	.	.	15112	6238		2.42257	4633	.	.	2947	1678		1.75626	374	.	.	320	49		6.53061	16547	.	.	11845	4511		2.6258
INDEL	*	TS_contained	ALL	*	QUAL	*	0.793941	0.935782	0	0.859046	3908	19634	2546949881	2546949881	0	520808	.	.	294258	192273		1.53042	413491	.	.	237113	157756		1.50304	107317	.	.	57145	34517		1.65556	454357	.	.	278877	167157		1.66835	425179	.	.	261434	157694		1.65786	29178	.	.	17443	9463		1.84328	0	.	.	0	0
INDEL	*	TS_contained	PASS	*	QUAL	*	0.793941	0.935782	0	0.859046	3908	19634	2546949881	2546949881	0	520808	.	.	294258	192273		1.53042	413491	.	.	237113	157756		1.50304	107317	.	.	57145	34517		1.65556	454357	.	.	278877	167157		1.66835	425179	.	.	261434	157694		1.65786	29178	.	.	17443	9463		1.84328	0	.	.	0	0
INDEL	*	alldifficultregions	ALL	*	QUAL	*	0.712368	0.904376	0.422585	0.79697	3838	19670	642823514	416632300	0	370560	.	.	204148	131720		1.54986	263975	.	.	147800	97208		1.52045	106585	.	.	56348	34512		1.63271	528665	.	.	339891	169366		2.00684	276069	.	.	172925	97156		1.77987	29190	.	.	17560	9389		1.87027	223406	.	.	149406	62821		2.37828
INDEL	*	alldifficultregions	PASS	*	QUAL	*	0.712368	0.904376	0.422585	0.79697	3838	19670	642823514	416632300	0	370560	.	.	204148	131720		1.54986	263975	.	.	147800	97208		1.52045	106585	.	.	56348	34512		1.63271	528665	.	.	339891	169366		2.00684	276069	.	.	172925	97156		1.77987	29190	.	.	17560	9389		1.87027	223406	.	.	149406	62821		2.37828
INDEL	*	alllowmapandsegdupregions	ALL	*	QUAL	*	0.96045	0.971725	0.737466	0.966054	57	176	305614803	145229641	0	17522	.	.	10059	7050		1.42681	16829	.	.	9538	6919		1.37852	693	.	.	521	131		3.9771	66818	.	.	43828	21853		2.00558	17046	.	.	10051	6906		1.4554	496	.	.	392	58		6.75862	49276	.	.	33385	14889		2.24226
INDEL	*	alllowmapandsegdupregions	PASS	*	QUAL	*	0.96045	0.971725	0.737466	0.966054	57	176	305614803	145229641	0	17522	.	.	10059	7050		1.42681	16829	.	.	9538	6919		1.37852	693	.	.	521	131		3.9771	66818	.	.	43828	21853		2.00558	17046	.	.	10051	6906		1.4554	496	.	.	392	58		6.75862	49276	.	.	33385	14889		2.24226
INDEL	*	collapsed_duplication_FP_regions	ALL	*	QUAL	*	0.88764	0.368664	0.963419	0.520958	1	12	8015146	676291	0	89	.	.	44	43		1.02326	79	.	.	35	42		0.833333	10	.	.	9	1		9	5932	.	.	4938	920		5.36739	80	.	.	37	42		0.880952	137	.	.	135	1		135	5715	.	.	4766	877		5.43444
INDEL	*	collapsed_duplication_FP_regions	PASS	*	QUAL	*	0.88764	0.368664	0.963419	0.520958	1	12	8015146	676291	0	89	.	.	44	43		1.02326	79	.	.	35	42		0.833333	10	.	.	9	1		9	5932	.	.	4938	920		5.36739	80	.	.	37	42		0.880952	137	.	.	135	1		135	5715	.	.	4766	877		5.43444
INDEL	*	false_duplications_correct_copy	ALL	*	QUAL	*	0.451613	0.933333	0.895833	0.608696	0	0	1237625	683527	0	31	.	.	28	3		9.33333	14	.	.	13	1		13	17	.	.	15	2		7.5	144	.	.	78	64		1.21875	14	.	.	13	1		13	1	.	.	1	0			129	.	.	64	63		1.01587
INDEL	*	false_duplications_correct_copy	PASS	*	QUAL	*	0.451613	0.933333	0.895833	0.608696	0	0	1237625	683527	0	31	.	.	28	3		9.33333	14	.	.	13	1		13	17	.	.	15	2		7.5	144	.	.	78	64		1.21875	14	.	.	13	1		13	1	.	.	1	0			129	.	.	64	63		1.01587
INDEL	*	gnomAD_InbreedingCoeff_slop1bp_merge1000bp	ALL	*	QUAL	*	0.80946	0.901715	0.78218	0.853101	52	296	13528469	2276581	0	6004	.	.	1625	3735		0.435074	4860	.	.	1282	3150		0.406984	1144	.	.	343	585		0.586325	25971	.	.	16339	9221		1.77193	5101	.	.	1905	3135		0.607656	556	.	.	416	119		3.4958	20314	.	.	14018	5967		2.34925
INDEL	*	gnomAD_InbreedingCoeff_slop1bp_merge1000bp	PASS	*	QUAL	*	0.80946	0.901715	0.78218	0.853101	52	296	13528469	2276581	0	6004	.	.	1625	3735		0.435074	4860	.	.	1282	3150		0.406984	1144	.	.	343	585		0.586325	25971	.	.	16339	9221		1.77193	5101	.	.	1905	3135		0.607656	556	.	.	416	119		3.4958	20314	.	.	14018	5967		2.34925
INDEL	*	nonunique_l250_m0_e0	ALL	*	QUAL	*	0.813154	0.927119	0.916395	0.866405	4	6	89246198	13080805	0	669	.	.	460	205		2.2439	544	.	.	348	192		1.8125	125	.	.	112	13		8.61538	7057	.	.	5113	1901		2.68964	547	.	.	354	192		1.84375	43	.	.	37	4		9.25	6467	.	.	4722	1705		2.7695
INDEL	*	nonunique_l250_m0_e0	PASS	*	QUAL	*	0.813154	0.927119	0.916395	0.866405	4	6	89246198	13080805	0	669	.	.	460	205		2.2439	544	.	.	348	192		1.8125	125	.	.	112	13		8.61538	7057	.	.	5113	1901		2.68964	547	.	.	354	192		1.84375	43	.	.	37	4		9.25	6467	.	.	4722	1705		2.7695
INDEL	*	notinAllHomopolymers_gt6bp_imperfectgt10bp_slop5	ALL	*	QUAL	*	0.972136	0.97807	0.355642	0.975094	847	4929	2850902974	2479394549	0	296299	.	.	169512	108211		1.5665	288043	.	.	165209	105970		1.55902	8256	.	.	4303	2241		1.92012	474292	.	.	307366	151362		2.03067	298912	.	.	187550	105944		1.77027	6702	.	.	4216	864		4.87963	168678	.	.	115600	44554		2.5946
INDEL	*	notinAllHomopolymers_gt6bp_imperfectgt10bp_slop5	PASS	*	QUAL	*	0.972136	0.97807	0.355642	0.975094	847	4929	2850902974	2479394549	0	296299	.	.	169512	108211		1.5665	288043	.	.	165209	105970		1.55902	8256	.	.	4303	2241		1.92012	474292	.	.	307366	151362		2.03067	298912	.	.	187550	105944		1.77027	6702	.	.	4216	864		4.87963	168678	.	.	115600	44554		2.5946
INDEL	*	notinAllTandemRepeatsandHomopolymers_slop5	ALL	*	QUAL	*	0.991242	0.996131	0.163674	0.993681	130	261	2682532985	2419289583	0	186800	.	.	110920	75743		1.46443	185164	.	.	109515	75553		1.44951	1636	.	.	1405	190		7.39474	222228	.	.	132298	89598		1.47657	185136	.	.	109514	75536		1.44983	719	.	.	508	172		2.95349	36373	.	.	22276	13890		1.60374
INDEL	*	notinAllTandemRepeatsandHomopolymers_slop5	PASS	*	QUAL	*	0.991242	0.996131	0.163674	0.993681	130	261	2682532985	2419289583	0	186800	.	.	110920	75743		1.46443	185164	.	.	109515	75553		1.44951	1636	.	.	1405	190		7.39474	222228	.	.	132298	89598		1.47657	185136	.	.	109514	75536		1.44983	719	.	.	508	172		2.95349	36373	.	.	22276	13890		1.60374
INDEL	*	notinalldifficultregions	ALL	*	QUAL	*	0.992469	0.997695	0.124605	0.995075	98	187	2292056897	2125611076	0	155233	.	.	92765	62361		1.48755	154064	.	.	91754	62235		1.47432	1169	.	.	1011	126		8.02381	176397	.	.	104801	71368		1.46846	154061	.	.	91767	62225		1.47476	356	.	.	198	124		1.59677	21980	.	.	12836	9019		1.42322
INDEL	*	notinalldifficultregions	PASS	*	QUAL	*	0.992469	0.997695	0.124605	0.995075	98	187	2292056897	2125611076	0	155233	.	.	92765	62361		1.48755	154064	.	.	91754	62235		1.47432	1169	.	.	1011	126		8.02381	176397	.	.	104801	71368		1.46846	154061	.	.	91767	62225		1.47476	356	.	.	198	124		1.59677	21980	.	.	12836	9019		1.42322
INDEL	*	notinalllowmapandsegdupregions	ALL	*	QUAL	*	0.789183	0.934227	0.307542	0.855602	3877	19682	2629265608	2397013735	0	507754	.	.	286451	186896		1.53268	400711	.	.	229629	152392		1.50683	107043	.	.	56822	34504		1.64682	637764	.	.	400584	218738		1.83134	412578	.	.	254276	152344		1.66909	29047	.	.	17367	9452		1.83739	196139	.	.	128941	56942		2.26443
INDEL	*	notinalllowmapandsegdupregions	PASS	*	QUAL	*	0.789183	0.934227	0.307542	0.855602	3877	19682	2629265608	2397013735	0	507754	.	.	286451	186896		1.53268	400711	.	.	229629	152392		1.50683	107043	.	.	56822	34504		1.64682	637764	.	.	400584	218738		1.83134	412578	.	.	254276	152344		1.66909	29047	.	.	17367	9452		1.83739	196139	.	.	128941	56942		2.26443
INDEL	*	refseq_cds	ALL	*	QUAL	*	0.979328	0.969466	0.400915	0.974372	1	7	34083082	31435292	0	387	.	.	250	133		1.8797	379	.	.	244	131		1.8626	8	.	.	6	2		3	656	.	.	439	210		2.09048	381	.	.	248	131		1.89313	12	.	.	11	0			263	.	.	180	79		2.27848
INDEL	*	refseq_cds	PASS	*	QUAL	*	0.979328	0.969466	0.400915	0.974372	1	7	34083082	31435292	0	387	.	.	250	133		1.8797	379	.	.	244	131		1.8626	8	.	.	6	2		3	656	.	.	439	210		2.09048	381	.	.	248	131		1.89313	12	.	.	11	0			263	.	.	180	79		2.27848
INDEL	C16_PLUS	*	ALL	*	QUAL	*	0	0	0		0	0	2809068885	2546949881	0	0	.	.	0	0			0	.	.	0	0			0	.	.	0	0			0	.	.	0	0			0	.	.	0	0			0	.	.	0	0			0	.	.	0	0
INDEL	C16_PLUS	*	PASS	*	QUAL	*	0	0	0		0	0	2809068885	2546949881	0	0	.	.	0	0			0	.	.	0	0			0	.	.	0	0			0	.	.	0	0			0	.	.	0	0			0	.	.	0	0			0	.	.	0	0
INDEL	C16_PLUS	AllHomopolymers_gt6bp_imperfectgt10bp_slop5	ALL	*	QUAL	*	0	0	0		0	0	83977437	62848827	0	0	.	.	0	0			0	.	.	0	0			0	.	.	0	0			0	.	.	0	0			0	.	.	0	0			0	.	.	0	0			0	.	.	0	0
INDEL	C16_PLUS	AllHomopolymers_gt6bp_imperfectgt10bp_slop5	PASS	*	QUAL	*	0	0	0		0	0	83977437	62848827	0	0	.	.	0	0			0	.	.	0	0			0	.	.	0	0			0	.	.	0	0			0	.	.	0	0			0	.	.	0	0			0	.	.	0	0
INDEL	C16_PLUS	AllTandemRepeats_gt100bp_slop5	ALL	*	QUAL	*	0	0	0		0	0	123639327	22632619	0	0	.	.	0	0			0	.	.	0	0			0	.	.	0	0			0	.	.	0	0			0	.	.	0	0			0	.	.	0	0			0	.	.	0	0
INDEL	C16_PLUS	AllTandemRepeats_gt100bp_slop5	PASS	*	QUAL	*	0	0	0		0	0	123639327	22632619	0	0	.	.	0	0			0	.	.	0	0			0	.	.	0	0			0	.	.	0	0			0	.	.	0	0			0	.	.	0	0			0	.	.	0	0
INDEL	C16_PLUS	AllTandemRepeatsandHomopolymers_slop5	ALL	*	QUAL	*	0	0	0		0	0	252347426	122953793	0	0	.	.	0	0			0	.	.	0	0			0	.	.	0	0			0	.	.	0	0			0	.	.	0	0			0	.	.	0	0			0	.	.	0	0
INDEL	C16_PLUS	AllTandemRepeatsandHomopolymers_slop5	PASS	*	QUAL	*	0	0	0		0	0	252347426	122953793	0	0	.	.	0	0			0	.	.	0	0			0	.	.	0	0			0	.	.	0	0			0	.	.	0	0			0	.	.	0	0			0	.	.	0	0
INDEL	C16_PLUS	L1H_gt500	ALL	*	QUAL	*	0	0	0		0	0	3288114	2227709	0	0	.	.	0	0			0	.	.	0	0			0	.	.	0	0			0	.	.	0	0			0	.	.	0	0			0	.	.	0	0			0	.	.	0	0
INDEL	C16_PLUS	L1H_gt500	PASS	*	QUAL	*	0	0	0		0	0	3288114	2227709	0	0	.	.	0	0			0	.	.	0	0			0	.	.	0	0			0	.	.	0	0			0	.	.	0	0			0	.	.	0	0			0	.	.	0	0
INDEL	C16_PLUS	MHC	ALL	*	QUAL	*	0	0	0		0	0	4970557	4634060	0	0	.	.	0	0			0	.	.	0	0			0	.	.	0	0			0	.	.	0	0			0	.	.	0	0			0	.	.	0	0			0	.	.	0	0
INDEL	C16_PLUS	MHC	PASS	*	QUAL	*	0	0	0		0	0	4970557	4634060	0	0	.	.	0	0			0	.	.	0	0			0	.	.	0	0			0	.	.	0	0			0	.	.	0	0			0	.	.	0	0			0	.	.	0	0
INDEL	C16_PLUS	TS_boundary	ALL	*	QUAL	*	0	0	0		0	0	3030848912	2546949881	0	0	.	.	0	0			0	.	.	0	0			0	.	.	0	0			0	.	.	0	0			0	.	.	0	0			0	.	.	0	0			0	.	.	0	0
INDEL	C16_PLUS	TS_boundary	PASS	*	QUAL	*	0	0	0		0	0	3030848912	2546949881	0	0	.	.	0	0			0	.	.	0	0			0	.	.	0	0			0	.	.	0	0			0	.	.	0	0			0	.	.	0	0			0	.	.	0	0
INDEL	C16_PLUS	TS_contained	ALL	*	QUAL	*	0	0	0		0	0	2546949881	2546949881	0	0	.	.	0	0			0	.	.	0	0			0	.	.	0	0			0	.	.	0	0			0	.	.	0	0			0	.	.	0	0			0	.	.	0	0
INDEL	C16_PLUS	TS_contained	PASS	*	QUAL	*	0	0	0		0	0	2546949881	2546949881	0	0	.	.	0	0			0	.	.	0	0			0	.	.	0	0			0	.	.	0	0			0	.	.	0	0			0	.	.	0	0			0	.	.	0	0
INDEL	C16_PLUS	alldifficultregions	ALL	*	QUAL	*	0	0	0		0	0	642823514	416632300	0	0	.	.	0	0			0	.	.	0	0			0	.	.	0	0			0	.	.	0	0			0	.	.	0	0			0	.	.	0	0			0	.	.	0	0
INDEL	C16_PLUS	alldifficultregions	PASS	*	QUAL	*	0	0	0		0	0	642823514	416632300	0	0	.	.	0	0			0	.	.	0	0			0	.	.	0	0			0	.	.	0	0			0	.	.	0	0			0	.	.	0	0			0	.	.	0	0
INDEL	C16_PLUS	alllowmapandsegdupregions	ALL	*	QUAL	*	0	0	0		0	0	305614803	145229641	0	0	.	.	0	0			0	.	.	0	0			0	.	.	0	0			0	.	.	0	0			0	.	.	0	0			0	.	.	0	0			0	.	.	0	0
INDEL	C16_PLUS	alllowmapandsegdupregions	PASS	*	QUAL	*	0	0	0		0	0	305614803	145229641	0	0	.	.	0	0			0	.	.	0	0			0	.	.	0	0			0	.	.	0	0			0	.	.	0	0			0	.	.	0	0			0	.	.	0	0
INDEL	C16_PLUS	collapsed_duplication_FP_regions	ALL	*	QUAL	*	0	0	0		0	0	8015146	676291	0	0	.	.	0	0			0	.	.	0	0			0	.	.	0	0			0	.	.	0	0			0	.	.	0	0			0	.	.	0	0			0	.	.	0	0
INDEL	C16_PLUS	collapsed_duplication_FP_regions	PASS	*	QUAL	*	0	0	0		0	0	8015146	676291	0	0	.	.	0	0			0	.	.	0	0			0	.	.	0	0			0	.	.	0	0			0	.	.	0	0			0	.	.	0	0			0	.	.	0	0
INDEL	C16_PLUS	false_duplications_correct_copy	ALL	*	QUAL	*	0	0	0		0	0	1237625	683527	0	0	.	.	0	0			0	.	.	0	0			0	.	.	0	0			0	.	.	0	0			0	.	.	0	0			0	.	.	0	0			0	.	.	0	0
INDEL	C16_PLUS	false_duplications_correct_copy	PASS	*	QUAL	*	0	0	0		0	0	1237625	683527	0	0	.	.	0	0			0	.	.	0	0			0	.	.	0	0			0	.	.	0	0			0	.	.	0	0			0	.	.	0	0			0	.	.	0	0
INDEL	C16_PLUS	gnomAD_InbreedingCoeff_slop1bp_merge1000bp	ALL	*	QUAL	*	0	0	0		0	0	13528469	2276581	0	0	.	.	0	0			0	.	.	0	0			0	.	.	0	0			0	.	.	0	0			0	.	.	0	0			0	.	.	0	0			0	.	.	0	0
INDEL	C16_PLUS	gnomAD_InbreedingCoeff_slop1bp_merge1000bp	PASS	*	QUAL	*	0	0	0		0	0	13528469	2276581	0	0	.	.	0	0			0	.	.	0	0			0	.	.	0	0			0	.	.	0	0			0	.	.	0	0			0	.	.	0	0			0	.	.	0	0
INDEL	C16_PLUS	nonunique_l250_m0_e0	ALL	*	QUAL	*	0	0	0		0	0	89246198	13080805	0	0	.	.	0	0			0	.	.	0	0			0	.	.	0	0			0	.	.	0	0			0	.	.	0	0			0	.	.	0	0			0	.	.	0	0
INDEL	C16_PLUS	nonunique_l250_m0_e0	PASS	*	QUAL	*	0	0	0		0	0	89246198	13080805	0	0	.	.	0	0			0	.	.	0	0			0	.	.	0	0			0	.	.	0	0			0	.	.	0	0			0	.	.	0	0			0	.	.	0	0
INDEL	C16_PLUS	notinAllHomopolymers_gt6bp_imperfectgt10bp_slop5	ALL	*	QUAL	*	0	0	0		0	0	2850902974	2479394549	0	0	.	.	0	0			0	.	.	0	0			0	.	.	0	0			0	.	.	0	0			0	.	.	0	0			0	.	.	0	0			0	.	.	0	0
INDEL	C16_PLUS	notinAllHomopolymers_gt6bp_imperfectgt10bp_slop5	PASS	*	QUAL	*	0	0	0		0	0	2850902974	2479394549	0	0	.	.	0	0			0	.	.	0	0			0	.	.	0	0			0	.	.	0	0			0	.	.	0	0			0	.	.	0	0			0	.	.	0	0
INDEL	C16_PLUS	notinAllTandemRepeatsandHomopolymers_slop5	ALL	*	QUAL	*	0	0	0		0	0	2682532985	2419289583	0	0	.	.	0	0			0	.	.	0	0			0	.	.	0	0			0	.	.	0	0			0	.	.	0	0			0	.	.	0	0			0	.	.	0	0
INDEL	C16_PLUS	notinAllTandemRepeatsandHomopolymers_slop5	PASS	*	QUAL	*	0	0	0		0	0	2682532985	2419289583	0	0	.	.	0	0			0	.	.	0	0			0	.	.	0	0			0	.	.	0	0			0	.	.	0	0			0	.	.	0	0			0	.	.	0	0
INDEL	C16_PLUS	notinalldifficultregions	ALL	*	QUAL	*	0	0	0		0	0	2292056897	2125611076	0	0	.	.	0	0			0	.	.	0	0			0	.	.	0	0			0	.	.	0	0			0	.	.	0	0			0	.	.	0	0			0	.	.	0	0
INDEL	C16_PLUS	notinalldifficultregions	PASS	*	QUAL	*	0	0	0		0	0	2292056897	2125611076	0	0	.	.	0	0			0	.	.	0	0			0	.	.	0	0			0	.	.	0	0			0	.	.	0	0			0	.	.	0	0			0	.	.	0	0
INDEL	C16_PLUS	notinalllowmapandsegdupregions	ALL	*	QUAL	*	0	0	0		0	0	2629265608	2397013735	0	0	.	.	0	0			0	.	.	0	0			0	.	.	0	0			0	.	.	0	0			0	.	.	0	0			0	.	.	0	0			0	.	.	0	0
INDEL	C16_PLUS	notinalllowmapandsegdupregions	PASS	*	QUAL	*	0	0	0		0	0	2629265608	2397013735	0	0	.	.	0	0			0	.	.	0	0			0	.	.	0	0			0	.	.	0	0			0	.	.	0	0			0	.	.	0	0			0	.	.	0	0
INDEL	C16_PLUS	refseq_cds	ALL	*	QUAL	*	0	0	0		0	0	34083082	31435292	0	0	.	.	0	0			0	.	.	0	0			0	.	.	0	0			0	.	.	0	0			0	.	.	0	0			0	.	.	0	0			0	.	.	0	0
INDEL	C16_PLUS	refseq_cds	PASS	*	QUAL	*	0	0	0		0	0	34083082	31435292	0	0	.	.	0	0			0	.	.	0	0			0	.	.	0	0			0	.	.	0	0			0	.	.	0	0			0	.	.	0	0			0	.	.	0	0
INDEL	C1_5	*	ALL	*	QUAL	*	0	0	0		0	0	2809068885	2546949881	0	0	.	.	0	0			0	.	.	0	0			0	.	.	0	0			0	.	.	0	0			0	.	.	0	0			0	.	.	0	0			0	.	.	0	0
INDEL	C1_5	*	PASS	*	QUAL	*	0	0	0		0	0	2809068885	2546949881	0	0	.	.	0	0			0	.	.	0	0			0	.	.	0	0			0	.	.	0	0			0	.	.	0	0			0	.	.	0	0			0	.	.	0	0
INDEL	C1_5	AllHomopolymers_gt6bp_imperfectgt10bp_slop5	ALL	*	QUAL	*	0	0	0		0	0	83977437	62848827	0	0	.	.	0	0			0	.	.	0	0			0	.	.	0	0			0	.	.	0	0			0	.	.	0	0			0	.	.	0	0			0	.	.	0	0
INDEL	C1_5	AllHomopolymers_gt6bp_imperfectgt10bp_slop5	PASS	*	QUAL	*	0	0	0		0	0	83977437	62848827	0	0	.	.	0	0			0	.	.	0	0			0	.	.	0	0			0	.	.	0	0			0	.	.	0	0			0	.	.	0	0			0	.	.	0	0
INDEL	C1_5	AllTandemRepeats_gt100bp_slop5	ALL	*	QUAL	*	0	0	0		0	0	123639327	22632619	0	0	.	.	0	0			0	.	.	0	0			0	.	.	0	0			0	.	.	0	0			0	.	.	0	0			0	.	.	0	0			0	.	.	0	0
INDEL	C1_5	AllTandemRepeats_gt100bp_slop5	PASS	*	QUAL	*	0	0	0		0	0	123639327	22632619	0	0	.	.	0	0			0	.	.	0	0			0	.	.	0	0			0	.	.	0	0			0	.	.	0	0			0	.	.	0	0			0	.	.	0	0
INDEL	C1_5	AllTandemRepeatsandHomopolymers_slop5	ALL	*	QUAL	*	0	0	0		0	0	252347426	122953793	0	0	.	.	0	0			0	.	.	0	0			0	.	.	0	0			0	.	.	0	0			0	.	.	0	0			0	.	.	0	0			0	.	.	0	0
INDEL	C1_5	AllTandemRepeatsandHomopolymers_slop5	PASS	*	QUAL	*	0	0	0		0	0	252347426	122953793	0	0	.	.	0	0			0	.	.	0	0			0	.	.	0	0			0	.	.	0	0			0	.	.	0	0			0	.	.	0	0			0	.	.	0	0
INDEL	C1_5	L1H_gt500	ALL	*	QUAL	*	0	0	0		0	0	3288114	2227709	0	0	.	.	0	0			0	.	.	0	0			0	.	.	0	0			0	.	.	0	0			0	.	.	0	0			0	.	.	0	0			0	.	.	0	0
INDEL	C1_5	L1H_gt500	PASS	*	QUAL	*	0	0	0		0	0	3288114	2227709	0	0	.	.	0	0			0	.	.	0	0			0	.	.	0	0			0	.	.	0	0			0	.	.	0	0			0	.	.	0	0			0	.	.	0	0
INDEL	C1_5	MHC	ALL	*	QUAL	*	0	0	0		0	0	4970557	4634060	0	0	.	.	0	0			0	.	.	0	0			0	.	.	0	0			0	.	.	0	0			0	.	.	0	0			0	.	.	0	0			0	.	.	0	0
INDEL	C1_5	MHC	PASS	*	QUAL	*	0	0	0		0	0	4970557	4634060	0	0	.	.	0	0			0	.	.	0	0			0	.	.	0	0			0	.	.	0	0			0	.	.	0	0			0	.	.	0	0			0	.	.	0	0
INDEL	C1_5	TS_boundary	ALL	*	QUAL	*	0	0	0		0	0	3030848912	2546949881	0	0	.	.	0	0			0	.	.	0	0			0	.	.	0	0			0	.	.	0	0			0	.	.	0	0			0	.	.	0	0			0	.	.	0	0
INDEL	C1_5	TS_boundary	PASS	*	QUAL	*	0	0	0		0	0	3030848912	2546949881	0	0	.	.	0	0			0	.	.	0	0			0	.	.	0	0			0	.	.	0	0			0	.	.	0	0			0	.	.	0	0			0	.	.	0	0
INDEL	C1_5	TS_contained	ALL	*	QUAL	*	0	0	0		0	0	2546949881	2546949881	0	0	.	.	0	0			0	.	.	0	0			0	.	.	0	0			0	.	.	0	0			0	.	.	0	0			0	.	.	0	0			0	.	.	0	0
INDEL	C1_5	TS_contained	PASS	*	QUAL	*	0	0	0		0	0	2546949881	2546949881	0	0	.	.	0	0			0	.	.	0	0			0	.	.	0	0			0	.	.	0	0			0	.	.	0	0			0	.	.	0	0			0	.	.	0	0
INDEL	C1_5	alldifficultregions	ALL	*	QUAL	*	0	0	0		0	0	642823514	416632300	0	0	.	.	0	0			0	.	.	0	0			0	.	.	0	0			0	.	.	0	0			0	.	.	0	0			0	.	.	0	0			0	.	.	0	0
INDEL	C1_5	alldifficultregions	PASS	*	QUAL	*	0	0	0		0	0	642823514	416632300	0	0	.	.	0	0			0	.	.	0	0			0	.	.	0	0			0	.	.	0	0			0	.	.	0	0			0	.	.	0	0			0	.	.	0	0
INDEL	C1_5	alllowmapandsegdupregions	ALL	*	QUAL	*	0	0	0		0	0	305614803	145229641	0	0	.	.	0	0			0	.	.	0	0			0	.	.	0	0			0	.	.	0	0			0	.	.	0	0			0	.	.	0	0			0	.	.	0	0
INDEL	C1_5	alllowmapandsegdupregions	PASS	*	QUAL	*	0	0	0		0	0	305614803	145229641	0	0	.	.	0	0			0	.	.	0	0			0	.	.	0	0			0	.	.	0	0			0	.	.	0	0			0	.	.	0	0			0	.	.	0	0
INDEL	C1_5	collapsed_duplication_FP_regions	ALL	*	QUAL	*	0	0	0		0	0	8015146	676291	0	0	.	.	0	0			0	.	.	0	0			0	.	.	0	0			0	.	.	0	0			0	.	.	0	0			0	.	.	0	0			0	.	.	0	0
INDEL	C1_5	collapsed_duplication_FP_regions	PASS	*	QUAL	*	0	0	0		0	0	8015146	676291	0	0	.	.	0	0			0	.	.	0	0			0	.	.	0	0			0	.	.	0	0			0	.	.	0	0			0	.	.	0	0			0	.	.	0	0
INDEL	C1_5	false_duplications_correct_copy	ALL	*	QUAL	*	0	0	0		0	0	1237625	683527	0	0	.	.	0	0			0	.	.	0	0			0	.	.	0	0			0	.	.	0	0			0	.	.	0	0			0	.	.	0	0			0	.	.	0	0
INDEL	C1_5	false_duplications_correct_copy	PASS	*	QUAL	*	0	0	0		0	0	1237625	683527	0	0	.	.	0	0			0	.	.	0	0			0	.	.	0	0			0	.	.	0	0			0	.	.	0	0			0	.	.	0	0			0	.	.	0	0
INDEL	C1_5	gnomAD_InbreedingCoeff_slop1bp_merge1000bp	ALL	*	QUAL	*	0	0	0		0	0	13528469	2276581	0	0	.	.	0	0			0	.	.	0	0			0	.	.	0	0			0	.	.	0	0			0	.	.	0	0			0	.	.	0	0			0	.	.	0	0
INDEL	C1_5	gnomAD_InbreedingCoeff_slop1bp_merge1000bp	PASS	*	QUAL	*	0	0	0		0	0	13528469	2276581	0	0	.	.	0	0			0	.	.	0	0			0	.	.	0	0			0	.	.	0	0			0	.	.	0	0			0	.	.	0	0			0	.	.	0	0
INDEL	C1_5	nonunique_l250_m0_e0	ALL	*	QUAL	*	0	0	0		0	0	89246198	13080805	0	0	.	.	0	0			0	.	.	0	0			0	.	.	0	0			0	.	.	0	0			0	.	.	0	0			0	.	.	0	0			0	.	.	0	0
INDEL	C1_5	nonunique_l250_m0_e0	PASS	*	QUAL	*	0	0	0		0	0	89246198	13080805	0	0	.	.	0	0			0	.	.	0	0			0	.	.	0	0			0	.	.	0	0			0	.	.	0	0			0	.	.	0	0			0	.	.	0	0
INDEL	C1_5	notinAllHomopolymers_gt6bp_imperfectgt10bp_slop5	ALL	*	QUAL	*	0	0	0		0	0	2850902974	2479394549	0	0	.	.	0	0			0	.	.	0	0			0	.	.	0	0			0	.	.	0	0			0	.	.	0	0			0	.	.	0	0			0	.	.	0	0
INDEL	C1_5	notinAllHomopolymers_gt6bp_imperfectgt10bp_slop5	PASS	*	QUAL	*	0	0	0		0	0	2850902974	2479394549	0	0	.	.	0	0			0	.	.	0	0			0	.	.	0	0			0	.	.	0	0			0	.	.	0	0			0	.	.	0	0			0	.	.	0	0
INDEL	C1_5	notinAllTandemRepeatsandHomopolymers_slop5	ALL	*	QUAL	*	0	0	0		0	0	2682532985	2419289583	0	0	.	.	0	0			0	.	.	0	0			0	.	.	0	0			0	.	.	0	0			0	.	.	0	0			0	.	.	0	0			0	.	.	0	0
INDEL	C1_5	notinAllTandemRepeatsandHomopolymers_slop5	PASS	*	QUAL	*	0	0	0		0	0	2682532985	2419289583	0	0	.	.	0	0			0	.	.	0	0			0	.	.	0	0			0	.	.	0	0			0	.	.	0	0			0	.	.	0	0			0	.	.	0	0
INDEL	C1_5	notinalldifficultregions	ALL	*	QUAL	*	0	0	0		0	0	2292056897	2125611076	0	0	.	.	0	0			0	.	.	0	0			0	.	.	0	0			0	.	.	0	0			0	.	.	0	0			0	.	.	0	0			0	.	.	0	0
INDEL	C1_5	notinalldifficultregions	PASS	*	QUAL	*	0	0	0		0	0	2292056897	2125611076	0	0	.	.	0	0			0	.	.	0	0			0	.	.	0	0			0	.	.	0	0			0	.	.	0	0			0	.	.	0	0			0	.	.	0	0
INDEL	C1_5	notinalllowmapandsegdupregions	ALL	*	QUAL	*	0	0	0		0	0	2629265608	2397013735	0	0	.	.	0	0			0	.	.	0	0			0	.	.	0	0			0	.	.	0	0			0	.	.	0	0			0	.	.	0	0			0	.	.	0	0
INDEL	C1_5	notinalllowmapandsegdupregions	PASS	*	QUAL	*	0	0	0		0	0	2629265608	2397013735	0	0	.	.	0	0			0	.	.	0	0			0	.	.	0	0			0	.	.	0	0			0	.	.	0	0			0	.	.	0	0			0	.	.	0	0
INDEL	C1_5	refseq_cds	ALL	*	QUAL	*	0	0	0		0	0	34083082	31435292	0	0	.	.	0	0			0	.	.	0	0			0	.	.	0	0			0	.	.	0	0			0	.	.	0	0			0	.	.	0	0			0	.	.	0	0
INDEL	C1_5	refseq_cds	PASS	*	QUAL	*	0	0	0		0	0	34083082	31435292	0	0	.	.	0	0			0	.	.	0	0			0	.	.	0	0			0	.	.	0	0			0	.	.	0	0			0	.	.	0	0			0	.	.	0	0
INDEL	C6_15	*	ALL	*	QUAL	*	0	0	0		0	0	2809068885	2546949881	0	0	.	.	0	0			0	.	.	0	0			0	.	.	0	0			0	.	.	0	0			0	.	.	0	0			0	.	.	0	0			0	.	.	0	0
INDEL	C6_15	*	PASS	*	QUAL	*	0	0	0		0	0	2809068885	2546949881	0	0	.	.	0	0			0	.	.	0	0			0	.	.	0	0			0	.	.	0	0			0	.	.	0	0			0	.	.	0	0			0	.	.	0	0
INDEL	C6_15	AllHomopolymers_gt6bp_imperfectgt10bp_slop5	ALL	*	QUAL	*	0	0	0		0	0	83977437	62848827	0	0	.	.	0	0			0	.	.	0	0			0	.	.	0	0			0	.	.	0	0			0	.	.	0	0			0	.	.	0	0			0	.	.	0	0
INDEL	C6_15	AllHomopolymers_gt6bp_imperfectgt10bp_slop5	PASS	*	QUAL	*	0	0	0		0	0	83977437	62848827	0	0	.	.	0	0			0	.	.	0	0			0	.	.	0	0			0	.	.	0	0			0	.	.	0	0			0	.	.	0	0			0	.	.	0	0
INDEL	C6_15	AllTandemRepeats_gt100bp_slop5	ALL	*	QUAL	*	0	0	0		0	0	123639327	22632619	0	0	.	.	0	0			0	.	.	0	0			0	.	.	0	0			0	.	.	0	0			0	.	.	0	0			0	.	.	0	0			0	.	.	0	0
INDEL	C6_15	AllTandemRepeats_gt100bp_slop5	PASS	*	QUAL	*	0	0	0		0	0	123639327	22632619	0	0	.	.	0	0			0	.	.	0	0			0	.	.	0	0			0	.	.	0	0			0	.	.	0	0			0	.	.	0	0			0	.	.	0	0
INDEL	C6_15	AllTandemRepeatsandHomopolymers_slop5	ALL	*	QUAL	*	0	0	0		0	0	252347426	122953793	0	0	.	.	0	0			0	.	.	0	0			0	.	.	0	0			0	.	.	0	0			0	.	.	0	0			0	.	.	0	0			0	.	.	0	0
INDEL	C6_15	AllTandemRepeatsandHomopolymers_slop5	PASS	*	QUAL	*	0	0	0		0	0	252347426	122953793	0	0	.	.	0	0			0	.	.	0	0			0	.	.	0	0			0	.	.	0	0			0	.	.	0	0			0	.	.	0	0			0	.	.	0	0
INDEL	C6_15	L1H_gt500	ALL	*	QUAL	*	0	0	0		0	0	3288114	2227709	0	0	.	.	0	0			0	.	.	0	0			0	.	.	0	0			0	.	.	0	0			0	.	.	0	0			0	.	.	0	0			0	.	.	0	0
INDEL	C6_15	L1H_gt500	PASS	*	QUAL	*	0	0	0		0	0	3288114	2227709	0	0	.	.	0	0			0	.	.	0	0			0	.	.	0	0			0	.	.	0	0			0	.	.	0	0			0	.	.	0	0			0	.	.	0	0
INDEL	C6_15	MHC	ALL	*	QUAL	*	0	0	0		0	0	4970557	4634060	0	0	.	.	0	0			0	.	.	0	0			0	.	.	0	0			0	.	.	0	0			0	.	.	0	0			0	.	.	0	0			0	.	.	0	0
INDEL	C6_15	MHC	PASS	*	QUAL	*	0	0	0		0	0	4970557	4634060	0	0	.	.	0	0			0	.	.	0	0			0	.	.	0	0			0	.	.	0	0			0	.	.	0	0			0	.	.	0	0			0	.	.	0	0
INDEL	C6_15	TS_boundary	ALL	*	QUAL	*	0	0	0		0	0	3030848912	2546949881	0	0	.	.	0	0			0	.	.	0	0			0	.	.	0	0			0	.	.	0	0			0	.	.	0	0			0	.	.	0	0			0	.	.	0	0
INDEL	C6_15	TS_boundary	PASS	*	QUAL	*	0	0	0		0	0	3030848912	2546949881	0	0	.	.	0	0			0	.	.	0	0			0	.	.	0	0			0	.	.	0	0			0	.	.	0	0			0	.	.	0	0			0	.	.	0	0
INDEL	C6_15	TS_contained	ALL	*	QUAL	*	0	0	0		0	0	2546949881	2546949881	0	0	.	.	0	0			0	.	.	0	0			0	.	.	0	0			0	.	.	0	0			0	.	.	0	0			0	.	.	0	0			0	.	.	0	0
INDEL	C6_15	TS_contained	PASS	*	QUAL	*	0	0	0		0	0	2546949881	2546949881	0	0	.	.	0	0			0	.	.	0	0			0	.	.	0	0			0	.	.	0	0			0	.	.	0	0			0	.	.	0	0			0	.	.	0	0
INDEL	C6_15	alldifficultregions	ALL	*	QUAL	*	0	0	0		0	0	642823514	416632300	0	0	.	.	0	0			0	.	.	0	0			0	.	.	0	0			0	.	.	0	0			0	.	.	0	0			0	.	.	0	0			0	.	.	0	0
INDEL	C6_15	alldifficultregions	PASS	*	QUAL	*	0	0	0		0	0	642823514	416632300	0	0	.	.	0	0			0	.	.	0	0			0	.	.	0	0			0	.	.	0	0			0	.	.	0	0			0	.	.	0	0			0	.	.	0	0
INDEL	C6_15	alllowmapandsegdupregions	ALL	*	QUAL	*	0	0	0		0	0	305614803	145229641	0	0	.	.	0	0			0	.	.	0	0			0	.	.	0	0			0	.	.	0	0			0	.	.	0	0			0	.	.	0	0			0	.	.	0	0
INDEL	C6_15	alllowmapandsegdupregions	PASS	*	QUAL	*	0	0	0		0	0	305614803	145229641	0	0	.	.	0	0			0	.	.	0	0			0	.	.	0	0			0	.	.	0	0			0	.	.	0	0			0	.	.	0	0			0	.	.	0	0
INDEL	C6_15	collapsed_duplication_FP_regions	ALL	*	QUAL	*	0	0	0		0	0	8015146	676291	0	0	.	.	0	0			0	.	.	0	0			0	.	.	0	0			0	.	.	0	0			0	.	.	0	0			0	.	.	0	0			0	.	.	0	0
INDEL	C6_15	collapsed_duplication_FP_regions	PASS	*	QUAL	*	0	0	0		0	0	8015146	676291	0	0	.	.	0	0			0	.	.	0	0			0	.	.	0	0			0	.	.	0	0			0	.	.	0	0			0	.	.	0	0			0	.	.	0	0
INDEL	C6_15	false_duplications_correct_copy	ALL	*	QUAL	*	0	0	0		0	0	1237625	683527	0	0	.	.	0	0			0	.	.	0	0			0	.	.	0	0			0	.	.	0	0			0	.	.	0	0			0	.	.	0	0			0	.	.	0	0
INDEL	C6_15	false_duplications_correct_copy	PASS	*	QUAL	*	0	0	0		0	0	1237625	683527	0	0	.	.	0	0			0	.	.	0	0			0	.	.	0	0			0	.	.	0	0			0	.	.	0	0			0	.	.	0	0			0	.	.	0	0
INDEL	C6_15	gnomAD_InbreedingCoeff_slop1bp_merge1000bp	ALL	*	QUAL	*	0	0	0		0	0	13528469	2276581	0	0	.	.	0	0			0	.	.	0	0			0	.	.	0	0			0	.	.	0	0			0	.	.	0	0			0	.	.	0	0			0	.	.	0	0
INDEL	C6_15	gnomAD_InbreedingCoeff_slop1bp_merge1000bp	PASS	*	QUAL	*	0	0	0		0	0	13528469	2276581	0	0	.	.	0	0			0	.	.	0	0			0	.	.	0	0			0	.	.	0	0			0	.	.	0	0			0	.	.	0	0			0	.	.	0	0
INDEL	C6_15	nonunique_l250_m0_e0	ALL	*	QUAL	*	0	0	0		0	0	89246198	13080805	0	0	.	.	0	0			0	.	.	0	0			0	.	.	0	0			0	.	.	0	0			0	.	.	0	0			0	.	.	0	0			0	.	.	0	0
INDEL	C6_15	nonunique_l250_m0_e0	PASS	*	QUAL	*	0	0	0		0	0	89246198	13080805	0	0	.	.	0	0			0	.	.	0	0			0	.	.	0	0			0	.	.	0	0			0	.	.	0	0			0	.	.	0	0			0	.	.	0	0
INDEL	C6_15	notinAllHomopolymers_gt6bp_imperfectgt10bp_slop5	ALL	*	QUAL	*	0	0	0		0	0	2850902974	2479394549	0	0	.	.	0	0			0	.	.	0	0			0	.	.	0	0			0	.	.	0	0			0	.	.	0	0			0	.	.	0	0			0	.	.	0	0
INDEL	C6_15	notinAllHomopolymers_gt6bp_imperfectgt10bp_slop5	PASS	*	QUAL	*	0	0	0		0	0	2850902974	2479394549	0	0	.	.	0	0			0	.	.	0	0			0	.	.	0	0			0	.	.	0	0			0	.	.	0	0			0	.	.	0	0			0	.	.	0	0
INDEL	C6_15	notinAllTandemRepeatsandHomopolymers_slop5	ALL	*	QUAL	*	0	0	0		0	0	2682532985	2419289583	0	0	.	.	0	0			0	.	.	0	0			0	.	.	0	0			0	.	.	0	0			0	.	.	0	0			0	.	.	0	0			0	.	.	0	0
INDEL	C6_15	notinAllTandemRepeatsandHomopolymers_slop5	PASS	*	QUAL	*	0	0	0		0	0	2682532985	2419289583	0	0	.	.	0	0			0	.	.	0	0			0	.	.	0	0			0	.	.	0	0			0	.	.	0	0			0	.	.	0	0			0	.	.	0	0
INDEL	C6_15	notinalldifficultregions	ALL	*	QUAL	*	0	0	0		0	0	2292056897	2125611076	0	0	.	.	0	0			0	.	.	0	0			0	.	.	0	0			0	.	.	0	0			0	.	.	0	0			0	.	.	0	0			0	.	.	0	0
INDEL	C6_15	notinalldifficultregions	PASS	*	QUAL	*	0	0	0		0	0	2292056897	2125611076	0	0	.	.	0	0			0	.	.	0	0			0	.	.	0	0			0	.	.	0	0			0	.	.	0	0			0	.	.	0	0			0	.	.	0	0
INDEL	C6_15	notinalllowmapandsegdupregions	ALL	*	QUAL	*	0	0	0		0	0	2629265608	2397013735	0	0	.	.	0	0			0	.	.	0	0			0	.	.	0	0			0	.	.	0	0			0	.	.	0	0			0	.	.	0	0			0	.	.	0	0
INDEL	C6_15	notinalllowmapandsegdupregions	PASS	*	QUAL	*	0	0	0		0	0	2629265608	2397013735	0	0	.	.	0	0			0	.	.	0	0			0	.	.	0	0			0	.	.	0	0			0	.	.	0	0			0	.	.	0	0			0	.	.	0	0
INDEL	C6_15	refseq_cds	ALL	*	QUAL	*	0	0	0		0	0	34083082	31435292	0	0	.	.	0	0			0	.	.	0	0			0	.	.	0	0			0	.	.	0	0			0	.	.	0	0			0	.	.	0	0			0	.	.	0	0
INDEL	C6_15	refseq_cds	PASS	*	QUAL	*	0	0	0		0	0	34083082	31435292	0	0	.	.	0	0			0	.	.	0	0			0	.	.	0	0			0	.	.	0	0			0	.	.	0	0			0	.	.	0	0			0	.	.	0	0
INDEL	D16_PLUS	*	ALL	*	QUAL	*	0.964742	0.974633	0.696379	0.969662	22	133	2809068885	2546949881	0	6495	.	.	3608	2225		1.62157	6266	.	.	3523	2160		1.63102	229	.	.	85	65		1.30769	21293	.	.	15036	6256		2.40345	6301	.	.	4141	2160		1.91713	164	.	.	106	58		1.82759	14828	.	.	10789	4038		2.67187
INDEL	D16_PLUS	*	PASS	*	QUAL	*	0.964742	0.974633	0.696379	0.969662	22	133	2809068885	2546949881	0	6495	.	.	3608	2225		1.62157	6266	.	.	3523	2160		1.63102	229	.	.	85	65		1.30769	21293	.	.	15036	6256		2.40345	6301	.	.	4141	2160		1.91713	164	.	.	106	58		1.82759	14828	.	.	10789	4038		2.67187
INDEL	D16_PLUS	AllHomopolymers_gt6bp_imperfectgt10bp_slop5	ALL	*	QUAL	*	0.833718	0.856132	0.876887	0.844777	4	57	83977437	62848827	0	433	.	.	196	179		1.09497	361	.	.	171	140		1.22143	72	.	.	25	39		0.641026	3444	.	.	2094	1350		1.55111	363	.	.	223	140		1.59286	61	.	.	35	26		1.34615	3020	.	.	1836	1184		1.55068
INDEL	D16_PLUS	AllHomopolymers_gt6bp_imperfectgt10bp_slop5	PASS	*	QUAL	*	0.833718	0.856132	0.876887	0.844777	4	57	83977437	62848827	0	433	.	.	196	179		1.09497	361	.	.	171	140		1.22143	72	.	.	25	39		0.641026	3444	.	.	2094	1350		1.55111	363	.	.	223	140		1.59286	61	.	.	35	26		1.34615	3020	.	.	1836	1184		1.55068
INDEL	D16_PLUS	AllTandemRepeats_gt100bp_slop5	ALL	*	QUAL	*	0.958952	0.973475	0.866249	0.966159	7	15	123639327	22632619	0	1145	.	.	698	357		1.95518	1098	.	.	674	346		1.94798	47	.	.	24	11		2.18182	8456	.	.	6250	2205		2.83447	1101	.	.	755	346		2.18208	30	.	.	22	8		2.75	7325	.	.	5473	1851		2.95678
INDEL	D16_PLUS	AllTandemRepeats_gt100bp_slop5	PASS	*	QUAL	*	0.958952	0.973475	0.866249	0.966159	7	15	123639327	22632619	0	1145	.	.	698	357		1.95518	1098	.	.	674	346		1.94798	47	.	.	24	11		2.18182	8456	.	.	6250	2205		2.83447	1101	.	.	755	346		2.18208	30	.	.	22	8		2.75	7325	.	.	5473	1851		2.95678
INDEL	D16_PLUS	AllTandemRepeatsandHomopolymers_slop5	ALL	*	QUAL	*	0.953999	0.966716	0.752245	0.960315	20	128	252347426	122953793	0	4739	.	.	2323	1754		1.3244	4521	.	.	2249	1689		1.33156	218	.	.	74	65		1.13846	19039	.	.	13383	5655		2.36658	4560	.	.	2871	1689		1.69982	157	.	.	101	56		1.80357	14322	.	.	10411	3910		2.66266
INDEL	D16_PLUS	AllTandemRepeatsandHomopolymers_slop5	PASS	*	QUAL	*	0.953999	0.966716	0.752245	0.960315	20	128	252347426	122953793	0	4739	.	.	2323	1754		1.3244	4521	.	.	2249	1689		1.33156	218	.	.	74	65		1.13846	19039	.	.	13383	5655		2.36658	4560	.	.	2871	1689		1.69982	157	.	.	101	56		1.80357	14322	.	.	10411	3910		2.66266
INDEL	D16_PLUS	L1H_gt500	ALL	*	QUAL	*	1	1	0.8	1	0	0	3288114	2227709	0	1	.	.	0	1		0	1	.	.	0	1		0	0	.	.	0	0			5	.	.	3	2		1.5	1	.	.	0	1		0	0	.	.	0	0			4	.	.	3	1		3
INDEL	D16_PLUS	L1H_gt500	PASS	*	QUAL	*	1	1	0.8	1	0	0	3288114	2227709	0	1	.	.	0	1		0	1	.	.	0	1		0	0	.	.	0	0			5	.	.	3	2		1.5	1	.	.	0	1		0	0	.	.	0	0			4	.	.	3	1		3
INDEL	D16_PLUS	MHC	ALL	*	QUAL	*	0.764706	0.892857	0.654321	0.823828	1	2	4970557	4634060	0	34	.	.	24	6		4	26	.	.	20	5		4	8	.	.	4	1		4	81	.	.	59	22		2.68182	25	.	.	20	5		4	3	.	.	2	1		2	53	.	.	37	16		2.3125
INDEL	D16_PLUS	MHC	PASS	*	QUAL	*	0.764706	0.892857	0.654321	0.823828	1	2	4970557	4634060	0	34	.	.	24	6		4	26	.	.	20	5		4	8	.	.	4	1		4	81	.	.	59	22		2.68182	25	.	.	20	5		4	3	.	.	2	1		2	53	.	.	37	16		2.3125
INDEL	D16_PLUS	TS_boundary	ALL	*	QUAL	*	0.958814	0.95915	0.837795	0.958982	2	20	3030848912	2546949881	0	607	.	.	261	281		0.928826	582	.	.	253	273		0.92674	25	.	.	8	8		1	3773	.	.	2609	1164		2.24141	587	.	.	314	273		1.15018	25	.	.	20	5		4	3161	.	.	2275	886		2.56772
INDEL	D16_PLUS	TS_boundary	PASS	*	QUAL	*	0.958814	0.95915	0.837795	0.958982	2	20	3030848912	2546949881	0	607	.	.	261	281		0.928826	582	.	.	253	273		0.92674	25	.	.	8	8		1	3773	.	.	2609	1164		2.24141	587	.	.	314	273		1.15018	25	.	.	20	5		4	3161	.	.	2275	886		2.56772
INDEL	D16_PLUS	TS_contained	ALL	*	QUAL	*	0.965353	0.976251	0	0.970772	20	113	2546949881	2546949881	0	5888	.	.	3347	1944		1.72171	5684	.	.	3270	1887		1.73291	204	.	.	77	57		1.35088	5853	.	.	3913	1940		2.01701	5714	.	.	3827	1887		2.02809	139	.	.	86	53		1.62264	0	.	.	0	0
INDEL	D16_PLUS	TS_contained	PASS	*	QUAL	*	0.965353	0.976251	0	0.970772	20	113	2546949881	2546949881	0	5888	.	.	3347	1944		1.72171	5684	.	.	3270	1887		1.73291	204	.	.	77	57		1.35088	5853	.	.	3913	1940		2.01701	5714	.	.	3827	1887		2.02809	139	.	.	86	53		1.62264	0	.	.	0	0
INDEL	D16_PLUS	alldifficultregions	ALL	*	QUAL	*	0.955689	0.967904	0.744425	0.961757	20	131	642823514	416632300	0	5010	.	.	2500	1848		1.35281	4788	.	.	2422	1783		1.35838	222	.	.	78	65		1.2	19505	.	.	13706	5798		2.36392	4825	.	.	3042	1783		1.70611	160	.	.	104	56		1.85714	14520	.	.	10560	3959		2.66734
INDEL	D16_PLUS	alldifficultregions	PASS	*	QUAL	*	0.955689	0.967904	0.744425	0.961757	20	131	642823514	416632300	0	5010	.	.	2500	1848		1.35281	4788	.	.	2422	1783		1.35838	222	.	.	78	65		1.2	19505	.	.	13706	5798		2.36392	4825	.	.	3042	1783		1.70611	160	.	.	104	56		1.85714	14520	.	.	10560	3959		2.66734
INDEL	D16_PLUS	alllowmapandsegdupregions	ALL	*	QUAL	*	0.9631	0.966543	0.914711	0.964818	1	3	305614803	145229641	0	271	.	.	169	81		2.08642	261	.	.	161	79		2.03797	10	.	.	8	2		4	3154	.	.	2291	863		2.65469	260	.	.	181	79		2.29114	9	.	.	9	0			2885	.	.	2101	784		2.67985
INDEL	D16_PLUS	alllowmapandsegdupregions	PASS	*	QUAL	*	0.9631	0.966543	0.914711	0.964818	1	3	305614803	145229641	0	271	.	.	169	81		2.08642	261	.	.	161	79		2.03797	10	.	.	8	2		4	3154	.	.	2291	863		2.65469	260	.	.	181	79		2.29114	9	.	.	9	0			2885	.	.	2101	784		2.67985
INDEL	D16_PLUS	collapsed_duplication_FP_regions	ALL	*	QUAL	*	0		1		0	0	8015146	676291	0	0	.	.	0	0			0	.	.	0	0			0	.	.	0	0			156	.	.	125	31		4.03226	0	.	.	0	0			0	.	.	0	0			156	.	.	125	31		4.03226
INDEL	D16_PLUS	collapsed_duplication_FP_regions	PASS	*	QUAL	*	0		1		0	0	8015146	676291	0	0	.	.	0	0			0	.	.	0	0			0	.	.	0	0			156	.	.	125	31		4.03226	0	.	.	0	0			0	.	.	0	0			156	.	.	125	31		4.03226
INDEL	D16_PLUS	false_duplications_correct_copy	ALL	*	QUAL	*	0		1		0	0	1237625	683527	0	0	.	.	0	0			0	.	.	0	0			0	.	.	0	0			1	.	.	0	1		0	0	.	.	0	0			0	.	.	0	0			1	.	.	0	1		0
INDEL	D16_PLUS	false_duplications_correct_copy	PASS	*	QUAL	*	0		1		0	0	1237625	683527	0	0	.	.	0	0			0	.	.	0	0			0	.	.	0	0			1	.	.	0	1		0	0	.	.	0	0			0	.	.	0	0			1	.	.	0	1		0
INDEL	D16_PLUS	gnomAD_InbreedingCoeff_slop1bp_merge1000bp	ALL	*	QUAL	*	0.961988	0.965116	0.840297	0.96355	1	9	13528469	2276581	0	342	.	.	79	225		0.351111	329	.	.	76	220		0.345455	13	.	.	3	5		0.6	2154	.	.	1361	793		1.71627	332	.	.	112	220		0.509091	12	.	.	8	4		2	1810	.	.	1241	569		2.18102
INDEL	D16_PLUS	gnomAD_InbreedingCoeff_slop1bp_merge1000bp	PASS	*	QUAL	*	0.961988	0.965116	0.840297	0.96355	1	9	13528469	2276581	0	342	.	.	79	225		0.351111	329	.	.	76	220		0.345455	13	.	.	3	5		0.6	2154	.	.	1361	793		1.71627	332	.	.	112	220		0.509091	12	.	.	8	4		2	1810	.	.	1241	569		2.18102
INDEL	D16_PLUS	nonunique_l250_m0_e0	ALL	*	QUAL	*	0.545455	0.857143	0.973684	0.666667	0	1	89246198	13080805	0	11	.	.	10	1		10	6	.	.	5	1		5	5	.	.	5	0			266	.	.	199	67		2.97015	6	.	.	5	1		5	1	.	.	1	0			259	.	.	193	66		2.92424
INDEL	D16_PLUS	nonunique_l250_m0_e0	PASS	*	QUAL	*	0.545455	0.857143	0.973684	0.666667	0	1	89246198	13080805	0	11	.	.	10	1		10	6	.	.	5	1		5	5	.	.	5	0			266	.	.	199	67		2.97015	6	.	.	5	1		5	1	.	.	1	0			259	.	.	193	66		2.92424
INDEL	D16_PLUS	notinAllHomopolymers_gt6bp_imperfectgt10bp_slop5	ALL	*	QUAL	*	0.973453	0.982662	0.672261	0.978036	18	81	2850902974	2479394549	0	6253	.	.	3523	2102		1.67602	6087	.	.	3460	2074		1.66827	166	.	.	63	28		2.25	19006	.	.	13763	5242		2.62552	6121	.	.	4047	2074		1.9513	108	.	.	75	33		2.27273	12777	.	.	9641	3135		3.07528
INDEL	D16_PLUS	notinAllHomopolymers_gt6bp_imperfectgt10bp_slop5	PASS	*	QUAL	*	0.973453	0.982662	0.672261	0.978036	18	81	2850902974	2479394549	0	6253	.	.	3523	2102		1.67602	6087	.	.	3460	2074		1.66827	166	.	.	63	28		2.25	19006	.	.	13763	5242		2.62552	6121	.	.	4047	2074		1.9513	108	.	.	75	33		2.27273	12777	.	.	9641	3135		3.07528
INDEL	D16_PLUS	notinAllTandemRepeatsandHomopolymers_slop5	ALL	*	QUAL	*	0.993614	0.995724	0.272833	0.994668	2	6	2682532985	2419289583	0	1879	.	.	1365	513		2.66082	1867	.	.	1354	512		2.64453	12	.	.	11	1		11	2573	.	.	1891	682		2.77273	1863	.	.	1351	512		2.63867	8	.	.	6	2		3	702	.	.	534	168		3.17857
INDEL	D16_PLUS	notinAllTandemRepeatsandHomopolymers_slop5	PASS	*	QUAL	*	0.993614	0.995724	0.272833	0.994668	2	6	2682532985	2419289583	0	1879	.	.	1365	513		2.66082	1867	.	.	1354	512		2.64453	12	.	.	11	1		11	2573	.	.	1891	682		2.77273	1863	.	.	1351	512		2.63867	8	.	.	6	2		3	702	.	.	534	168		3.17857
INDEL	D16_PLUS	notinalldifficultregions	ALL	*	QUAL	*	0.995107	0.996933	0.209889	0.996019	2	3	2292056897	2125611076	0	1635	.	.	1198	437		2.74142	1627	.	.	1191	436		2.73165	8	.	.	7	1		7	2063	.	.	1528	535		2.85607	1625	.	.	1189	436		2.72706	5	.	.	3	2		1.5	433	.	.	336	97		3.46392
INDEL	D16_PLUS	notinalldifficultregions	PASS	*	QUAL	*	0.995107	0.996933	0.209889	0.996019	2	3	2292056897	2125611076	0	1635	.	.	1198	437		2.74142	1627	.	.	1191	436		2.73165	8	.	.	7	1		7	2063	.	.	1528	535		2.85607	1625	.	.	1189	436		2.72706	5	.	.	3	2		1.5	433	.	.	336	97		3.46392
INDEL	D16_PLUS	notinalllowmapandsegdupregions	ALL	*	QUAL	*	0.964951	0.975188	0.666275	0.970043	21	130	2629265608	2397013735	0	6277	.	.	3474	2155		1.61206	6057	.	.	3396	2092		1.62333	220	.	.	78	63		1.2381	18719	.	.	13172	5546		2.37505	6092	.	.	4000	2092		1.91205	155	.	.	97	58		1.67241	12472	.	.	9075	3396		2.67226
INDEL	D16_PLUS	notinalllowmapandsegdupregions	PASS	*	QUAL	*	0.964951	0.975188	0.666275	0.970043	21	130	2629265608	2397013735	0	6277	.	.	3474	2155		1.61206	6057	.	.	3396	2092		1.62333	220	.	.	78	63		1.2381	18719	.	.	13172	5546		2.37505	6092	.	.	4000	2092		1.91205	155	.	.	97	58		1.67241	12472	.	.	9075	3396		2.67226
INDEL	D16_PLUS	refseq_cds	ALL	*	QUAL	*	1	1	0.638298	1	0	0	34083082	31435292	0	18	.	.	11	7		1.57143	18	.	.	11	7		1.57143	0	.	.	0	0			47	.	.	35	12		2.91667	17	.	.	10	7		1.42857	0	.	.	0	0			30	.	.	25	5		5
INDEL	D16_PLUS	refseq_cds	PASS	*	QUAL	*	1	1	0.638298	1	0	0	34083082	31435292	0	18	.	.	11	7		1.57143	18	.	.	11	7		1.57143	0	.	.	0	0			47	.	.	35	12		2.91667	17	.	.	10	7		1.42857	0	.	.	0	0			30	.	.	25	5		5
INDEL	D1_5	*	ALL	*	QUAL	*	0.772373	0.93878	0.295249	0.847485	2039	7516	2809068885	2546949881	0	245551	.	.	140049	86127		1.62608	189657	.	.	111311	68781		1.61834	55894	.	.	28738	17346		1.65675	288865	.	.	186795	102069		1.83009	191115	.	.	122340	68775		1.77884	12463	.	.	7853	4610		1.70347	85287	.	.	56602	28684		1.9733
INDEL	D1_5	*	PASS	*	QUAL	*	0.772373	0.93878	0.295249	0.847485	2039	7516	2809068885	2546949881	0	245551	.	.	140049	86127		1.62608	189657	.	.	111311	68781		1.61834	55894	.	.	28738	17346		1.65675	288865	.	.	186795	102069		1.83009	191115	.	.	122340	68775		1.77884	12463	.	.	7853	4610		1.70347	85287	.	.	56602	28684		1.9733
INDEL	D1_5	AllHomopolymers_gt6bp_imperfectgt10bp_slop5	ALL	*	QUAL	*	0.559662	0.864193	0.291237	0.679361	1701	6369	83977437	62848827	0	120253	.	.	64044	45795		1.39849	67301	.	.	36894	29053		1.26989	52952	.	.	27150	16742		1.62167	110405	.	.	63874	46531		1.37272	67624	.	.	38578	29046		1.32817	10627	.	.	6274	4353		1.4413	32154	.	.	19022	13132		1.44852
INDEL	D1_5	AllHomopolymers_gt6bp_imperfectgt10bp_slop5	PASS	*	QUAL	*	0.559662	0.864193	0.291237	0.679361	1701	6369	83977437	62848827	0	120253	.	.	64044	45795		1.39849	67301	.	.	36894	29053		1.26989	52952	.	.	27150	16742		1.62167	110405	.	.	63874	46531		1.37272	67624	.	.	38578	29046		1.32817	10627	.	.	6274	4353		1.4413	32154	.	.	19022	13132		1.44852
INDEL	D1_5	AllTandemRepeats_gt100bp_slop5	ALL	*	QUAL	*	0.96249	0.97562	0.788726	0.96901	35	115	123639327	22632619	0	7278	.	.	4278	2175		1.9669	7005	.	.	4142	2117		1.95654	273	.	.	136	58		2.34483	34363	.	.	24453	9910		2.46751	7083	.	.	4963	2120		2.34104	177	.	.	160	17		9.41176	27103	.	.	19330	7773		2.48681
INDEL	D1_5	AllTandemRepeats_gt100bp_slop5	PASS	*	QUAL	*	0.96249	0.97562	0.788726	0.96901	35	115	123639327	22632619	0	7278	.	.	4278	2175		1.9669	7005	.	.	4142	2117		1.95654	273	.	.	136	58		2.34483	34363	.	.	24453	9910		2.46751	7083	.	.	4963	2120		2.34104	177	.	.	160	17		9.41176	27103	.	.	19330	7773		2.48681
INDEL	D1_5	AllTandemRepeatsandHomopolymers_slop5	ALL	*	QUAL	*	0.659899	0.898624	0.368844	0.760978	2004	7452	252347426	122953793	0	162146	.	.	84324	58457		1.4425	107000	.	.	56291	41150		1.36795	55146	.	.	28033	17307		1.61975	191189	.	.	122006	69182		1.76355	108437	.	.	67294	41143		1.63561	12233	.	.	7673	4560		1.68268	70519	.	.	47039	23479		2.00345
INDEL	D1_5	AllTandemRepeatsandHomopolymers_slop5	PASS	*	QUAL	*	0.659899	0.898624	0.368844	0.760978	2004	7452	252347426	122953793	0	162146	.	.	84324	58457		1.4425	107000	.	.	56291	41150		1.36795	55146	.	.	28033	17307		1.61975	191189	.	.	122006	69182		1.76355	108437	.	.	67294	41143		1.63561	12233	.	.	7673	4560		1.68268	70519	.	.	47039	23479		2.00345
INDEL	D1_5	L1H_gt500	ALL	*	QUAL	*	0.940594	0.979592	0.478723	0.959697	1	0	3288114	2227709	0	101	.	.	64	37		1.72973	95	.	.	59	36		1.63889	6	.	.	5	1		5	188	.	.	117	71		1.64789	96	.	.	59	37		1.59459	2	.	.	2	0			90	.	.	56	34		1.64706
INDEL	D1_5	L1H_gt500	PASS	*	QUAL	*	0.940594	0.979592	0.478723	0.959697	1	0	3288114	2227709	0	101	.	.	64	37		1.72973	95	.	.	59	36		1.63889	6	.	.	5	1		5	188	.	.	117	71		1.64789	96	.	.	59	37		1.59459	2	.	.	2	0			90	.	.	56	34		1.64706
INDEL	D1_5	MHC	ALL	*	QUAL	*	0.949246	0.946309	0.436033	0.947775	3	13	4970557	4634060	0	729	.	.	483	224		2.15625	692	.	.	455	220		2.06818	37	.	.	28	4		7	1321	.	.	935	386		2.42228	705	.	.	479	226		2.11947	40	.	.	33	7		4.71429	576	.	.	423	153		2.76471
INDEL	D1_5	MHC	PASS	*	QUAL	*	0.949246	0.946309	0.436033	0.947775	3	13	4970557	4634060	0	729	.	.	483	224		2.15625	692	.	.	455	220		2.06818	37	.	.	28	4		7	1321	.	.	935	386		2.42228	705	.	.	479	226		2.11947	40	.	.	33	7		4.71429	576	.	.	423	153		2.76471
INDEL	D1_5	TS_boundary	ALL	*	QUAL	*	0.900929	0.931911	0.722439	0.916158	8	94	3030848912	2546949881	0	2261	.	.	1175	763		1.53997	2037	.	.	1075	707		1.52051	224	.	.	100	56		1.78571	7937	.	.	5493	2444		2.24755	2053	.	.	1341	712		1.88343	150	.	.	124	26		4.76923	5734	.	.	4028	1706		2.36108
INDEL	D1_5	TS_boundary	PASS	*	QUAL	*	0.900929	0.931911	0.722439	0.916158	8	94	3030848912	2546949881	0	2261	.	.	1175	763		1.53997	2037	.	.	1075	707		1.52051	224	.	.	100	56		1.78571	7937	.	.	5493	2444		2.24755	2053	.	.	1341	712		1.88343	150	.	.	124	26		4.76923	5734	.	.	4028	1706		2.36108
INDEL	D1_5	TS_contained	ALL	*	QUAL	*	0.771178	0.938855	0	0.846796	2031	7422	2546949881	2546949881	0	243290	.	.	138874	85364		1.62685	187620	.	.	110236	68074		1.61936	55670	.	.	28638	17290		1.65633	201375	.	.	128728	72647		1.77197	189062	.	.	120999	68063		1.77775	12313	.	.	7729	4584		1.68608	0	.	.	0	0
INDEL	D1_5	TS_contained	PASS	*	QUAL	*	0.771178	0.938855	0	0.846796	2031	7422	2546949881	2546949881	0	243290	.	.	138874	85364		1.62685	187620	.	.	110236	68074		1.61936	55670	.	.	28638	17290		1.65633	201375	.	.	128728	72647		1.77197	189062	.	.	120999	68063		1.77775	12313	.	.	7729	4584		1.68608	0	.	.	0	0
INDEL	D1_5	alldifficultregions	ALL	*	QUAL	*	0.686696	0.908491	0.362126	0.782174	2011	7481	642823514	416632300	0	176707	.	.	93724	63616		1.47328	121344	.	.	65492	46292		1.41476	55363	.	.	28232	17324		1.62965	211868	.	.	135623	76244		1.7788	122778	.	.	76496	46282		1.65282	12367	.	.	7790	4577		1.70199	76723	.	.	51337	25385		2.02234
INDEL	D1_5	alldifficultregions	PASS	*	QUAL	*	0.686696	0.908491	0.362126	0.782174	2011	7481	642823514	416632300	0	176707	.	.	93724	63616		1.47328	121344	.	.	65492	46292		1.41476	55363	.	.	28232	17324		1.62965	211868	.	.	135623	76244		1.7788	122778	.	.	76496	46282		1.65282	12367	.	.	7790	4577		1.70199	76723	.	.	51337	25385		2.02234
INDEL	D1_5	alllowmapandsegdupregions	ALL	*	QUAL	*	0.966268	0.980971	0.722262	0.973564	15	38	305614803	145229641	0	7945	.	.	4834	2895		1.66978	7677	.	.	4617	2862		1.61321	268	.	.	217	33		6.57576	28192	.	.	18742	9450		1.98328	7681	.	.	4824	2857		1.68848	149	.	.	137	12		11.4167	20362	.	.	13781	6581		2.09406
INDEL	D1_5	alllowmapandsegdupregions	PASS	*	QUAL	*	0.966268	0.980971	0.722262	0.973564	15	38	305614803	145229641	0	7945	.	.	4834	2895		1.66978	7677	.	.	4617	2862		1.61321	268	.	.	217	33		6.57576	28192	.	.	18742	9450		1.98328	7681	.	.	4824	2857		1.68848	149	.	.	137	12		11.4167	20362	.	.	13781	6581		2.09406
INDEL	D1_5	collapsed_duplication_FP_regions	ALL	*	QUAL	*	0.883721	0.387755	0.961311	0.539007	1	6	8015146	676291	0	43	.	.	20	22		0.909091	38	.	.	15	22		0.681818	5	.	.	5	0			2533	.	.	2161	372		5.80914	38	.	.	16	22		0.727273	60	.	.	59	1		59	2435	.	.	2086	349		5.97708
INDEL	D1_5	collapsed_duplication_FP_regions	PASS	*	QUAL	*	0.883721	0.387755	0.961311	0.539007	1	6	8015146	676291	0	43	.	.	20	22		0.909091	38	.	.	15	22		0.681818	5	.	.	5	0			2533	.	.	2161	372		5.80914	38	.	.	16	22		0.727273	60	.	.	59	1		59	2435	.	.	2086	349		5.97708
INDEL	D1_5	false_duplications_correct_copy	ALL	*	QUAL	*	0.526316	1	0.84375	0.689655	0	0	1237625	683527	0	19	.	.	18	1		18	10	.	.	9	1		9	9	.	.	9	0			64	.	.	39	25		1.56	10	.	.	9	1		9	0	.	.	0	0			54	.	.	30	24		1.25
INDEL	D1_5	false_duplications_correct_copy	PASS	*	QUAL	*	0.526316	1	0.84375	0.689655	0	0	1237625	683527	0	19	.	.	18	1		18	10	.	.	9	1		9	9	.	.	9	0			64	.	.	39	25		1.56	10	.	.	9	1		9	0	.	.	0	0			54	.	.	30	24		1.25
INDEL	D1_5	gnomAD_InbreedingCoeff_slop1bp_merge1000bp	ALL	*	QUAL	*	0.778711	0.906616	0.732379	0.83781	31	160	13528469	2276581	0	3692	.	.	918	2355		0.389809	2875	.	.	694	1925		0.360519	817	.	.	224	430		0.52093	11804	.	.	6887	4917		1.40065	2864	.	.	948	1916		0.494781	295	.	.	216	79		2.73418	8645	.	.	5723	2922		1.95859
INDEL	D1_5	gnomAD_InbreedingCoeff_slop1bp_merge1000bp	PASS	*	QUAL	*	0.778711	0.906616	0.732379	0.83781	31	160	13528469	2276581	0	3692	.	.	918	2355		0.389809	2875	.	.	694	1925		0.360519	817	.	.	224	430		0.52093	11804	.	.	6887	4917		1.40065	2864	.	.	948	1916		0.494781	295	.	.	216	79		2.73418	8645	.	.	5723	2922		1.95859
INDEL	D1_5	nonunique_l250_m0_e0	ALL	*	QUAL	*	0.836364	0.952663	0.903152	0.890733	1	1	89246198	13080805	0	385	.	.	274	110		2.49091	322	.	.	214	107		2	63	.	.	60	3		20	3490	.	.	2551	939		2.71672	322	.	.	215	107		2.00935	16	.	.	16	0			3152	.	.	2320	832		2.78846
INDEL	D1_5	nonunique_l250_m0_e0	PASS	*	QUAL	*	0.836364	0.952663	0.903152	0.890733	1	1	89246198	13080805	0	385	.	.	274	110		2.49091	322	.	.	214	107		2	63	.	.	60	3		20	3490	.	.	2551	939		2.71672	322	.	.	215	107		2.00935	16	.	.	16	0			3152	.	.	2320	832		2.78846
INDEL	D1_5	notinAllHomopolymers_gt6bp_imperfectgt10bp_slop5	ALL	*	QUAL	*	0.97635	0.985304	0.298076	0.980806	341	1157	2850902974	2479394549	0	126044	.	.	76491	40514		1.88801	123063	.	.	74879	39903		1.87653	2981	.	.	1612	611		2.6383	179535	.	.	123702	55832		2.21561	124168	.	.	84264	39904		2.11167	1852	.	.	1592	260		6.12308	53515	.	.	37846	15668		2.4155
INDEL	D1_5	notinAllHomopolymers_gt6bp_imperfectgt10bp_slop5	PASS	*	QUAL	*	0.97635	0.985304	0.298076	0.980806	341	1157	2850902974	2479394549	0	126044	.	.	76491	40514		1.88801	123063	.	.	74879	39903		1.87653	2981	.	.	1612	611		2.6383	179535	.	.	123702	55832		2.21561	124168	.	.	84264	39904		2.11167	1852	.	.	1592	260		6.12308	53515	.	.	37846	15668		2.4155
INDEL	D1_5	notinAllTandemRepeatsandHomopolymers_slop5	ALL	*	QUAL	*	0.990838	0.997223	0.152676	0.99402	36	65	2682532985	2419289583	0	84046	.	.	56205	27831		2.01951	83276	.	.	55483	27787		1.99673	770	.	.	722	44		16.4091	98581	.	.	65453	33128		1.97576	83298	.	.	55510	27788		1.99762	232	.	.	181	51		3.54902	15051	.	.	9762	5289		1.84572
INDEL	D1_5	notinAllTandemRepeatsandHomopolymers_slop5	PASS	*	QUAL	*	0.990838	0.997223	0.152676	0.99402	36	65	2682532985	2419289583	0	84046	.	.	56205	27831		2.01951	83276	.	.	55483	27787		1.99673	770	.	.	722	44		16.4091	98581	.	.	65453	33128		1.97576	83298	.	.	55510	27788		1.99762	232	.	.	181	51		3.54902	15051	.	.	9762	5289		1.84572
INDEL	D1_5	notinalldifficultregions	ALL	*	QUAL	*	0.992109	0.998566	0.113419	0.995327	29	37	2292056897	2125611076	0	69447	.	.	46737	22702		2.05872	68899	.	.	46217	22677		2.03806	548	.	.	520	25		20.8	77853	.	.	51750	26103		1.98253	68924	.	.	46243	22681		2.03884	99	.	.	65	34		1.91176	8830	.	.	5442	3388		1.60626
INDEL	D1_5	notinalldifficultregions	PASS	*	QUAL	*	0.992109	0.998566	0.113419	0.995327	29	37	2292056897	2125611076	0	69447	.	.	46737	22702		2.05872	68899	.	.	46217	22677		2.03806	548	.	.	520	25		20.8	77853	.	.	51750	26103		1.98253	68924	.	.	46243	22681		2.03884	99	.	.	65	34		1.91176	8830	.	.	5442	3388		1.60626
INDEL	D1_5	notinalllowmapandsegdupregions	ALL	*	QUAL	*	0.765947	0.937108	0.249497	0.842926	2024	7478	2629265608	2397013735	0	237668	.	.	135237	83252		1.62443	182041	.	.	106716	65939		1.6184	55627	.	.	28521	17313		1.64737	260885	.	.	168209	92675		1.81504	183481	.	.	117543	65938		1.78263	12314	.	.	7716	4598		1.67812	65090	.	.	42950	22139		1.94002
INDEL	D1_5	notinalllowmapandsegdupregions	PASS	*	QUAL	*	0.765947	0.937108	0.249497	0.842926	2024	7478	2629265608	2397013735	0	237668	.	.	135237	83252		1.62443	182041	.	.	106716	65939		1.6184	55627	.	.	28521	17313		1.64737	260885	.	.	168209	92675		1.81504	183481	.	.	117543	65938		1.78263	12314	.	.	7716	4598		1.67812	65090	.	.	42950	22139		1.94002
INDEL	D1_5	refseq_cds	ALL	*	QUAL	*	0.966667	0.966667	0.347826	0.966667	0	3	34083082	31435292	0	150	.	.	104	45		2.31111	145	.	.	100	44		2.27273	5	.	.	4	1		4	230	.	.	161	69		2.33333	145	.	.	101	44		2.29545	5	.	.	5	0			80	.	.	55	25		2.2
INDEL	D1_5	refseq_cds	PASS	*	QUAL	*	0.966667	0.966667	0.347826	0.966667	0	3	34083082	31435292	0	150	.	.	104	45		2.31111	145	.	.	100	44		2.27273	5	.	.	4	1		4	230	.	.	161	69		2.33333	145	.	.	101	44		2.29545	5	.	.	5	0			80	.	.	55	25		2.2
INDEL	D6_15	*	ALL	*	QUAL	*	0.914237	0.949439	0.465689	0.931506	143	1215	2809068885	2546949881	0	27786	.	.	13358	7624		1.7521	25403	.	.	12623	7040		1.79304	2383	.	.	735	584		1.25856	51674	.	.	39069	12604		3.09973	26214	.	.	19190	7024		2.73206	1396	.	.	1176	220		5.34545	24064	.	.	18703	5360		3.48937
INDEL	D6_15	*	PASS	*	QUAL	*	0.914237	0.949439	0.465689	0.931506	143	1215	2809068885	2546949881	0	27786	.	.	13358	7624		1.7521	25403	.	.	12623	7040		1.79304	2383	.	.	735	584		1.25856	51674	.	.	39069	12604		3.09973	26214	.	.	19190	7024		2.73206	1396	.	.	1176	220		5.34545	24064	.	.	18703	5360		3.48937
INDEL	D6_15	AllHomopolymers_gt6bp_imperfectgt10bp_slop5	ALL	*	QUAL	*	0.629834	0.837424	0.653063	0.718944	42	465	83977437	62848827	0	4163	.	.	2008	1246		1.61156	2622	.	.	1451	852		1.70305	1541	.	.	557	394		1.41371	9042	.	.	6334	2708		2.339	2627	.	.	1779	848		2.09788	510	.	.	381	129		2.95349	5905	.	.	4174	1731		2.41132
INDEL	D6_15	AllHomopolymers_gt6bp_imperfectgt10bp_slop5	PASS	*	QUAL	*	0.629834	0.837424	0.653063	0.718944	42	465	83977437	62848827	0	4163	.	.	2008	1246		1.61156	2622	.	.	1451	852		1.70305	1541	.	.	557	394		1.41371	9042	.	.	6334	2708		2.339	2627	.	.	1779	848		2.09788	510	.	.	381	129		2.95349	5905	.	.	4174	1731		2.41132
INDEL	D6_15	AllTandemRepeats_gt100bp_slop5	ALL	*	QUAL	*	0.952474	0.95504	0.781489	0.953756	9	77	123639327	22632619	0	2041	.	.	1023	463		2.2095	1944	.	.	994	449		2.21381	97	.	.	29	14		2.07143	9670	.	.	7707	1962		3.92813	2018	.	.	1570	448		3.50446	95	.	.	82	13		6.30769	7557	.	.	6055	1501		4.03398
INDEL	D6_15	AllTandemRepeats_gt100bp_slop5	PASS	*	QUAL	*	0.952474	0.95504	0.781489	0.953756	9	77	123639327	22632619	0	2041	.	.	1023	463		2.2095	1944	.	.	994	449		2.21381	97	.	.	29	14		2.07143	9670	.	.	7707	1962		3.92813	2018	.	.	1570	448		3.50446	95	.	.	82	13		6.30769	7557	.	.	6055	1501		4.03398
INDEL	D6_15	AllTandemRepeatsandHomopolymers_slop5	ALL	*	QUAL	*	0.883847	0.931343	0.527788	0.906973	138	1209	252347426	122953793	0	20163	.	.	8101	5261		1.53982	17821	.	.	7400	4684		1.57985	2342	.	.	701	577		1.2149	42411	.	.	32674	9736		3.356	18652	.	.	13975	4677		2.98803	1375	.	.	1161	214		5.42523	22384	.	.	17538	4845		3.61981
INDEL	D6_15	AllTandemRepeatsandHomopolymers_slop5	PASS	*	QUAL	*	0.883847	0.931343	0.527788	0.906973	138	1209	252347426	122953793	0	20163	.	.	8101	5261		1.53982	17821	.	.	7400	4684		1.57985	2342	.	.	701	577		1.2149	42411	.	.	32674	9736		3.356	18652	.	.	13975	4677		2.98803	1375	.	.	1161	214		5.42523	22384	.	.	17538	4845		3.61981
INDEL	D6_15	L1H_gt500	ALL	*	QUAL	*	1	1	0.368421	1	0	0	3288114	2227709	0	13	.	.	8	5		1.6	13	.	.	8	5		1.6	0	.	.	0	0			19	.	.	12	7		1.71429	12	.	.	8	4		2	0	.	.	0	0			7	.	.	4	3		1.33333
INDEL	D6_15	L1H_gt500	PASS	*	QUAL	*	1	1	0.368421	1	0	0	3288114	2227709	0	13	.	.	8	5		1.6	13	.	.	8	5		1.6	0	.	.	0	0			19	.	.	12	7		1.71429	12	.	.	8	4		2	0	.	.	0	0			7	.	.	4	3		1.33333
INDEL	D6_15	MHC	ALL	*	QUAL	*	0.858974	0.92	0.550898	0.88844	0	3	4970557	4634060	0	78	.	.	45	21		2.14286	67	.	.	39	18		2.16667	11	.	.	6	3		2	167	.	.	128	39		3.28205	69	.	.	52	17		3.05882	6	.	.	4	2		2	92	.	.	72	20		3.6
INDEL	D6_15	MHC	PASS	*	QUAL	*	0.858974	0.92	0.550898	0.88844	0	3	4970557	4634060	0	78	.	.	45	21		2.14286	67	.	.	39	18		2.16667	11	.	.	6	3		2	167	.	.	128	39		3.28205	69	.	.	52	17		3.05882	6	.	.	4	2		2	92	.	.	72	20		3.6
INDEL	D6_15	TS_boundary	ALL	*	QUAL	*	0.910007	0.927208	0.711754	0.918527	16	78	3030848912	2546949881	0	1389	.	.	549	478		1.14854	1264	.	.	508	441		1.15193	125	.	.	41	37		1.10811	4909	.	.	3574	1335		2.67715	1312	.	.	873	439		1.98861	103	.	.	91	12		7.58333	3494	.	.	2610	884		2.95249
INDEL	D6_15	TS_boundary	PASS	*	QUAL	*	0.910007	0.927208	0.711754	0.918527	16	78	3030848912	2546949881	0	1389	.	.	549	478		1.14854	1264	.	.	508	441		1.15193	125	.	.	41	37		1.10811	4909	.	.	3574	1335		2.67715	1312	.	.	873	439		1.98861	103	.	.	91	12		7.58333	3494	.	.	2610	884		2.95249
INDEL	D6_15	TS_contained	ALL	*	QUAL	*	0.91446	0.950639	0	0.932199	127	1137	2546949881	2546949881	0	26397	.	.	12809	7146		1.79247	24139	.	.	12115	6599		1.83588	2258	.	.	694	547		1.26874	26195	.	.	19402	6793		2.85618	24902	.	.	18317	6585		2.78162	1293	.	.	1085	208		5.21635	0	.	.	0	0
INDEL	D6_15	TS_contained	PASS	*	QUAL	*	0.91446	0.950639	0	0.932199	127	1137	2546949881	2546949881	0	26397	.	.	12809	7146		1.79247	24139	.	.	12115	6599		1.83588	2258	.	.	694	547		1.26874	26195	.	.	19402	6793		2.85618	24902	.	.	18317	6585		2.78162	1293	.	.	1085	208		5.21635	0	.	.	0	0
INDEL	D6_15	alldifficultregions	ALL	*	QUAL	*	0.889553	0.934739	0.519945	0.911586	140	1212	642823514	416632300	0	21404	.	.	8918	5684		1.56897	19040	.	.	8201	5101		1.60772	2364	.	.	717	583		1.22985	44272	.	.	33949	10322		3.28899	19866	.	.	14775	5091		2.90218	1387	.	.	1170	217		5.39171	23019	.	.	18004	5014		3.59075
INDEL	D6_15	alldifficultregions	PASS	*	QUAL	*	0.889553	0.934739	0.519945	0.911586	140	1212	642823514	416632300	0	21404	.	.	8918	5684		1.56897	19040	.	.	8201	5101		1.60772	2364	.	.	717	583		1.22985	44272	.	.	33949	10322		3.28899	19866	.	.	14775	5091		2.90218	1387	.	.	1170	217		5.39171	23019	.	.	18004	5014		3.59075
INDEL	D6_15	alllowmapandsegdupregions	ALL	*	QUAL	*	0.973849	0.979275	0.772674	0.976554	3	11	305614803	145229641	0	956	.	.	502	307		1.63518	931	.	.	486	305		1.59344	25	.	.	16	2		8	4245	.	.	3228	1017		3.17404	945	.	.	641	304		2.10855	20	.	.	16	4		4	3280	.	.	2571	709		3.62623
INDEL	D6_15	alllowmapandsegdupregions	PASS	*	QUAL	*	0.973849	0.979275	0.772674	0.976554	3	11	305614803	145229641	0	956	.	.	502	307		1.63518	931	.	.	486	305		1.59344	25	.	.	16	2		8	4245	.	.	3228	1017		3.17404	945	.	.	641	304		2.10855	20	.	.	16	4		4	3280	.	.	2571	709		3.62623
INDEL	D6_15	collapsed_duplication_FP_regions	ALL	*	QUAL	*	1	0.222222	0.975342	0.363636	0	0	8015146	676291	0	2	.	.	1	0			2	.	.	1	0			0	.	.	0	0			365	.	.	328	37		8.86486	2	.	.	2	0			7	.	.	7	0			356	.	.	319	37		8.62162
INDEL	D6_15	collapsed_duplication_FP_regions	PASS	*	QUAL	*	1	0.222222	0.975342	0.363636	0	0	8015146	676291	0	2	.	.	1	0			2	.	.	1	0			0	.	.	0	0			365	.	.	328	37		8.86486	2	.	.	2	0			7	.	.	7	0			356	.	.	319	37		8.62162
INDEL	D6_15	false_duplications_correct_copy	ALL	*	QUAL	*	0		1		0	0	1237625	683527	0	0	.	.	0	0			0	.	.	0	0			0	.	.	0	0			8	.	.	6	2		3	0	.	.	0	0			0	.	.	0	0			8	.	.	6	2		3
INDEL	D6_15	false_duplications_correct_copy	PASS	*	QUAL	*	0		1		0	0	1237625	683527	0	0	.	.	0	0			0	.	.	0	0			0	.	.	0	0			8	.	.	6	2		3	0	.	.	0	0			0	.	.	0	0			8	.	.	6	2		3
INDEL	D6_15	gnomAD_InbreedingCoeff_slop1bp_merge1000bp	ALL	*	QUAL	*	0.900114	0.917318	0.758565	0.908635	12	51	13528469	2276581	0	881	.	.	205	398		0.515075	793	.	.	187	366		0.510929	88	.	.	18	32		0.5625	3707	.	.	2565	1142		2.24606	821	.	.	456	365		1.24932	74	.	.	67	7		9.57143	2812	.	.	2042	770		2.65195
INDEL	D6_15	gnomAD_InbreedingCoeff_slop1bp_merge1000bp	PASS	*	QUAL	*	0.900114	0.917318	0.758565	0.908635	12	51	13528469	2276581	0	881	.	.	205	398		0.515075	793	.	.	187	366		0.510929	88	.	.	18	32		0.5625	3707	.	.	2565	1142		2.24606	821	.	.	456	365		1.24932	74	.	.	67	7		9.57143	2812	.	.	2042	770		2.65195
INDEL	D6_15	nonunique_l250_m0_e0	ALL	*	QUAL	*	0.9	0.965517	0.93318	0.931608	0	0	89246198	13080805	0	30	.	.	15	12		1.25	27	.	.	13	11		1.18182	3	.	.	2	1		2	434	.	.	332	102		3.2549	28	.	.	17	11		1.54545	1	.	.	1	0			405	.	.	314	91		3.45055
INDEL	D6_15	nonunique_l250_m0_e0	PASS	*	QUAL	*	0.9	0.965517	0.93318	0.931608	0	0	89246198	13080805	0	30	.	.	15	12		1.25	27	.	.	13	11		1.18182	3	.	.	2	1		2	434	.	.	332	102		3.2549	28	.	.	17	11		1.54545	1	.	.	1	0			405	.	.	314	91		3.45055
INDEL	D6_15	notinAllHomopolymers_gt6bp_imperfectgt10bp_slop5	ALL	*	QUAL	*	0.963571	0.963398	0.430247	0.963485	104	772	2850902974	2479394549	0	24074	.	.	11603	6472		1.7928	23197	.	.	11408	6276		1.81772	877	.	.	195	196		0.994898	43733	.	.	33568	10164		3.30264	24005	.	.	17741	6264		2.83222	912	.	.	818	94		8.70213	18816	.	.	15009	3806		3.94351
INDEL	D6_15	notinAllHomopolymers_gt6bp_imperfectgt10bp_slop5	PASS	*	QUAL	*	0.963571	0.963398	0.430247	0.963485	104	772	2850902974	2479394549	0	24074	.	.	11603	6472		1.7928	23197	.	.	11408	6276		1.81772	877	.	.	195	196		0.994898	43733	.	.	33568	10164		3.30264	24005	.	.	17741	6264		2.83222	912	.	.	818	94		8.70213	18816	.	.	15009	3806		3.94351
INDEL	D6_15	notinAllTandemRepeatsandHomopolymers_slop5	ALL	*	QUAL	*	0.993751	0.996665	0.190931	0.995206	5	10	2682532985	2419289583	0	7841	.	.	5418	2419		2.23977	7792	.	.	5377	2411		2.23019	49	.	.	41	8		5.125	9637	.	.	6662	2975		2.23933	7771	.	.	5369	2402		2.23522	26	.	.	19	7		2.71429	1840	.	.	1274	566		2.25088
INDEL	D6_15	notinAllTandemRepeatsandHomopolymers_slop5	PASS	*	QUAL	*	0.993751	0.996665	0.190931	0.995206	5	10	2682532985	2419289583	0	7841	.	.	5418	2419		2.23977	7792	.	.	5377	2411		2.23019	49	.	.	41	8		5.125	9637	.	.	6662	2975		2.23933	7771	.	.	5369	2402		2.23522	26	.	.	19	7		2.71429	1840	.	.	1274	566		2.25088
INDEL	D6_15	notinalldifficultregions	ALL	*	QUAL	*	0.995935	0.997883	0.15424	0.996908	3	7	2292056897	2125611076	0	6642	.	.	4603	2037		2.2597	6615	.	.	4578	2035		2.24963	27	.	.	25	2		12.5	7819	.	.	5388	2431		2.21637	6599	.	.	4571	2028		2.25394	14	.	.	10	4		2.5	1206	.	.	807	399		2.02256
INDEL	D6_15	notinalldifficultregions	PASS	*	QUAL	*	0.995935	0.997883	0.15424	0.996908	3	7	2292056897	2125611076	0	6642	.	.	4603	2037		2.2597	6615	.	.	4578	2035		2.24963	27	.	.	25	2		12.5	7819	.	.	5388	2431		2.21637	6599	.	.	4571	2028		2.25394	14	.	.	10	4		2.5	1206	.	.	807	399		2.02256
INDEL	D6_15	notinalllowmapandsegdupregions	ALL	*	QUAL	*	0.912235	0.948429	0.44091	0.92998	140	1205	2629265608	2397013735	0	26890	.	.	12883	7330		1.75757	24530	.	.	12164	6748		1.80261	2360	.	.	719	582		1.2354	47758	.	.	36105	11652		3.09861	25324	.	.	18591	6733		2.76118	1377	.	.	1160	217		5.34562	21057	.	.	16354	4702		3.47809
INDEL	D6_15	notinalllowmapandsegdupregions	PASS	*	QUAL	*	0.912235	0.948429	0.44091	0.92998	140	1205	2629265608	2397013735	0	26890	.	.	12883	7330		1.75757	24530	.	.	12164	6748		1.80261	2360	.	.	719	582		1.2354	47758	.	.	36105	11652		3.09861	25324	.	.	18591	6733		2.76118	1377	.	.	1160	217		5.34562	21057	.	.	16354	4702		3.47809
INDEL	D6_15	refseq_cds	ALL	*	QUAL	*	1	1	0.402299	1	0	0	34083082	31435292	0	51	.	.	32	17		1.88235	51	.	.	32	17		1.88235	0	.	.	0	0			87	.	.	59	28		2.10714	52	.	.	35	17		2.05882	0	.	.	0	0			35	.	.	24	11		2.18182
INDEL	D6_15	refseq_cds	PASS	*	QUAL	*	1	1	0.402299	1	0	0	34083082	31435292	0	51	.	.	32	17		1.88235	51	.	.	32	17		1.88235	0	.	.	0	0			87	.	.	59	28		2.10714	52	.	.	35	17		2.05882	0	.	.	0	0			35	.	.	24	11		2.18182
INDEL	I16_PLUS	*	ALL	*	QUAL	*	0.948448	0.970787	0.718667	0.959488	19	135	2809068885	2546949881	0	5606	.	.	3109	1783		1.74369	5317	.	.	2984	1703		1.7522	289	.	.	125	80		1.5625	19468	.	.	11307	3837		2.94683	5317	.	.	3091	1702		1.8161	160	.	.	65	10		6.5	13991	.	.	8151	2125		3.83576
INDEL	I16_PLUS	*	PASS	*	QUAL	*	0.948448	0.970787	0.718667	0.959488	19	135	2809068885	2546949881	0	5606	.	.	3109	1783		1.74369	5317	.	.	2984	1703		1.7522	289	.	.	125	80		1.5625	19468	.	.	11307	3837		2.94683	5317	.	.	3091	1702		1.8161	160	.	.	65	10		6.5	13991	.	.	8151	2125		3.83576
INDEL	I16_PLUS	AllHomopolymers_gt6bp_imperfectgt10bp_slop5	ALL	*	QUAL	*	0.892683	0.953125	0.886189	0.921914	1	8	83977437	62848827	0	205	.	.	129	32		4.03125	183	.	.	117	31		3.77419	22	.	.	12	1		12	1687	.	.	905	218		4.15138	183	.	.	127	31		4.09677	9	.	.	5	1		5	1495	.	.	773	186		4.15591
INDEL	I16_PLUS	AllHomopolymers_gt6bp_imperfectgt10bp_slop5	PASS	*	QUAL	*	0.892683	0.953125	0.886189	0.921914	1	8	83977437	62848827	0	205	.	.	129	32		4.03125	183	.	.	117	31		3.77419	22	.	.	12	1		12	1687	.	.	905	218		4.15138	183	.	.	127	31		4.09677	9	.	.	5	1		5	1495	.	.	773	186		4.15591
INDEL	I16_PLUS	AllTandemRepeats_gt100bp_slop5	ALL	*	QUAL	*	0.90838	0.956522	0.884359	0.931829	14	23	123639327	22632619	0	895	.	.	563	253		2.2253	813	.	.	528	215		2.45581	82	.	.	35	38		0.921053	7359	.	.	4910	1283		3.82697	814	.	.	539	215		2.50698	37	.	.	18	2		9	6508	.	.	4353	1066		4.08349
INDEL	I16_PLUS	AllTandemRepeats_gt100bp_slop5	PASS	*	QUAL	*	0.90838	0.956522	0.884359	0.931829	14	23	123639327	22632619	0	895	.	.	563	253		2.2253	813	.	.	528	215		2.45581	82	.	.	35	38		0.921053	7359	.	.	4910	1283		3.82697	814	.	.	539	215		2.50698	37	.	.	18	2		9	6508	.	.	4353	1066		4.08349
INDEL	I16_PLUS	AllTandemRepeatsandHomopolymers_slop5	ALL	*	QUAL	*	0.921449	0.953265	0.808457	0.937087	18	122	252347426	122953793	0	3119	.	.	1815	606		2.99505	2874	.	.	1717	539		3.18553	245	.	.	98	67		1.46269	15751	.	.	9257	2278		4.06365	2876	.	.	1825	539		3.3859	141	.	.	56	7		8	12734	.	.	7376	1732		4.25866
INDEL	I16_PLUS	AllTandemRepeatsandHomopolymers_slop5	PASS	*	QUAL	*	0.921449	0.953265	0.808457	0.937087	18	122	252347426	122953793	0	3119	.	.	1815	606		2.99505	2874	.	.	1717	539		3.18553	245	.	.	98	67		1.46269	15751	.	.	9257	2278		4.06365	2876	.	.	1825	539		3.3859	141	.	.	56	7		8	12734	.	.	7376	1732		4.25866
INDEL	I16_PLUS	L1H_gt500	ALL	*	QUAL	*	1	1	0.666667	1	0	0	3288114	2227709	0	1	.	.	0	1		0	1	.	.	0	1		0	0	.	.	0	0			3	.	.	1	1		1	1	.	.	0	1		0	0	.	.	0	0			2	.	.	1	0
INDEL	I16_PLUS	L1H_gt500	PASS	*	QUAL	*	1	1	0.666667	1	0	0	3288114	2227709	0	1	.	.	0	1		0	1	.	.	0	1		0	0	.	.	0	0			3	.	.	1	1		1	1	.	.	0	1		0	0	.	.	0	0			2	.	.	1	0
INDEL	I16_PLUS	MHC	ALL	*	QUAL	*	0.767442	0.914286	0.492754	0.834453	1	2	4970557	4634060	0	43	.	.	25	15		1.66667	33	.	.	17	13		1.30769	10	.	.	8	2		4	69	.	.	44	13		3.38462	32	.	.	17	12		1.41667	3	.	.	3	0			34	.	.	24	1		24
INDEL	I16_PLUS	MHC	PASS	*	QUAL	*	0.767442	0.914286	0.492754	0.834453	1	2	4970557	4634060	0	43	.	.	25	15		1.66667	33	.	.	17	13		1.30769	10	.	.	8	2		4	69	.	.	44	13		3.38462	32	.	.	17	12		1.41667	3	.	.	3	0			34	.	.	24	1		24
INDEL	I16_PLUS	TS_boundary	ALL	*	QUAL	*	0.888889	0.96	0.921136	0.923077	0	0	3030848912	2546949881	0	27	.	.	14	9		1.55556	24	.	.	12	8		1.5	3	.	.	2	1		2	317	.	.	238	30		7.93333	24	.	.	14	8		1.75	1	.	.	1	0			292	.	.	223	22		10.1364
INDEL	I16_PLUS	TS_boundary	PASS	*	QUAL	*	0.888889	0.96	0.921136	0.923077	0	0	3030848912	2546949881	0	27	.	.	14	9		1.55556	24	.	.	12	8		1.5	3	.	.	2	1		2	317	.	.	238	30		7.93333	24	.	.	14	8		1.75	1	.	.	1	0			292	.	.	223	22		10.1364
INDEL	I16_PLUS	TS_contained	ALL	*	QUAL	*	0.948736	0.970836	0	0.959659	19	135	2546949881	2546949881	0	5579	.	.	3095	1774		1.74464	5293	.	.	2972	1695		1.75339	286	.	.	123	79		1.55696	5452	.	.	3141	1704		1.84331	5293	.	.	3077	1694		1.81641	159	.	.	64	10		6.4	0	.	.	0	0
INDEL	I16_PLUS	TS_contained	PASS	*	QUAL	*	0.948736	0.970836	0	0.959659	19	135	2546949881	2546949881	0	5579	.	.	3095	1774		1.74464	5293	.	.	2972	1695		1.75339	286	.	.	123	79		1.55696	5452	.	.	3141	1704		1.84331	5293	.	.	3077	1694		1.81641	159	.	.	64	10		6.4	0	.	.	0	0
INDEL	I16_PLUS	alldifficultregions	ALL	*	QUAL	*	0.924728	0.955352	0.795105	0.939791	19	126	642823514	416632300	0	3494	.	.	2007	787		2.55019	3231	.	.	1896	716		2.64804	263	.	.	111	71		1.56338	16506	.	.	9672	2589		3.73581	3231	.	.	2003	715		2.8014	151	.	.	64	8		8	13124	.	.	7605	1866		4.07556
INDEL	I16_PLUS	alldifficultregions	PASS	*	QUAL	*	0.924728	0.955352	0.795105	0.939791	19	126	642823514	416632300	0	3494	.	.	2007	787		2.55019	3231	.	.	1896	716		2.64804	263	.	.	111	71		1.56338	16506	.	.	9672	2589		3.73581	3231	.	.	2003	715		2.8014	151	.	.	64	8		8	13124	.	.	7605	1866		4.07556
INDEL	I16_PLUS	alllowmapandsegdupregions	ALL	*	QUAL	*	0.878924	0.942029	0.906504	0.909383	1	6	305614803	145229641	0	223	.	.	147	66		2.22727	196	.	.	128	59		2.16949	27	.	.	19	7		2.71429	2214	.	.	1550	386		4.01554	195	.	.	131	58		2.25862	12	.	.	8	0			2007	.	.	1411	328		4.30183
INDEL	I16_PLUS	alllowmapandsegdupregions	PASS	*	QUAL	*	0.878924	0.942029	0.906504	0.909383	1	6	305614803	145229641	0	223	.	.	147	66		2.22727	196	.	.	128	59		2.16949	27	.	.	19	7		2.71429	2214	.	.	1550	386		4.01554	195	.	.	131	58		2.25862	12	.	.	8	0			2007	.	.	1411	328		4.30183
INDEL	I16_PLUS	collapsed_duplication_FP_regions	ALL	*	QUAL	*	1	0.333333	0.978261	0.5	0	0	8015146	676291	0	1	.	.	1	0			1	.	.	1	0			0	.	.	0	0			138	.	.	101	25		4.04	1	.	.	1	0			2	.	.	2	0			135	.	.	98	25		3.92
INDEL	I16_PLUS	collapsed_duplication_FP_regions	PASS	*	QUAL	*	1	0.333333	0.978261	0.5	0	0	8015146	676291	0	1	.	.	1	0			1	.	.	1	0			0	.	.	0	0			138	.	.	101	25		4.04	1	.	.	1	0			2	.	.	2	0			135	.	.	98	25		3.92
INDEL	I16_PLUS	false_duplications_correct_copy	ALL	*	QUAL	*	0.5	1	0.666667	0.666667	0	0	1237625	683527	0	2	.	.	2	0			1	.	.	1	0			1	.	.	1	0			3	.	.	3	0			1	.	.	1	0			0	.	.	0	0			2	.	.	2	0
INDEL	I16_PLUS	false_duplications_correct_copy	PASS	*	QUAL	*	0.5	1	0.666667	0.666667	0	0	1237625	683527	0	2	.	.	2	0			1	.	.	1	0			1	.	.	1	0			3	.	.	3	0			1	.	.	1	0			0	.	.	0	0			2	.	.	2	0
INDEL	I16_PLUS	gnomAD_InbreedingCoeff_slop1bp_merge1000bp	ALL	*	QUAL	*	0.857143	0.918919	0.938742	0.886957	0	0	13528469	2276581	0	42	.	.	8	31		0.258065	36	.	.	5	28		0.178571	6	.	.	3	3		1	604	.	.	377	141		2.67376	34	.	.	5	27		0.185185	3	.	.	3	0			567	.	.	369	114		3.23684
INDEL	I16_PLUS	gnomAD_InbreedingCoeff_slop1bp_merge1000bp	PASS	*	QUAL	*	0.857143	0.918919	0.938742	0.886957	0	0	13528469	2276581	0	42	.	.	8	31		0.258065	36	.	.	5	28		0.178571	6	.	.	3	3		1	604	.	.	377	141		2.67376	34	.	.	5	27		0.185185	3	.	.	3	0			567	.	.	369	114		3.23684
INDEL	I16_PLUS	nonunique_l250_m0_e0	ALL	*	QUAL	*	0.714286	0.714286	0.930693	0.714286	0	0	89246198	13080805	0	7	.	.	6	1		6	5	.	.	4	1		4	2	.	.	2	0			101	.	.	78	17		4.58824	5	.	.	4	1		4	2	.	.	2	0			94	.	.	72	16		4.5
INDEL	I16_PLUS	nonunique_l250_m0_e0	PASS	*	QUAL	*	0.714286	0.714286	0.930693	0.714286	0	0	89246198	13080805	0	7	.	.	6	1		6	5	.	.	4	1		4	2	.	.	2	0			101	.	.	78	17		4.58824	5	.	.	4	1		4	2	.	.	2	0			94	.	.	72	16		4.5
INDEL	I16_PLUS	notinAllHomopolymers_gt6bp_imperfectgt10bp_slop5	ALL	*	QUAL	*	0.950649	0.971559	0.702655	0.96099	18	126	2850902974	2479394549	0	5390	.	.	2974	1746		1.70332	5124	.	.	2861	1668		1.71523	266	.	.	113	78		1.44872	17737	.	.	10377	3608		2.87611	5124	.	.	2958	1667		1.77445	150	.	.	60	9		6.66667	12463	.	.	7359	1932		3.80901
INDEL	I16_PLUS	notinAllHomopolymers_gt6bp_imperfectgt10bp_slop5	PASS	*	QUAL	*	0.950649	0.971559	0.702655	0.96099	18	126	2850902974	2479394549	0	5390	.	.	2974	1746		1.70332	5124	.	.	2861	1668		1.71523	266	.	.	113	78		1.44872	17737	.	.	10377	3608		2.87611	5124	.	.	2958	1667		1.77445	150	.	.	60	9		6.66667	12463	.	.	7359	1932		3.80901
INDEL	I16_PLUS	notinAllTandemRepeatsandHomopolymers_slop5	ALL	*	QUAL	*	0.983023	0.992647	0.337304	0.987812	1	12	2682532985	2419289583	0	2474	.	.	1288	1170		1.10085	2432	.	.	1262	1158		1.08981	42	.	.	26	12		2.16667	3694	.	.	2038	1550		1.31484	2430	.	.	1261	1157		1.08989	18	.	.	9	3		3	1246	.	.	768	390		1.96923
INDEL	I16_PLUS	notinAllTandemRepeatsandHomopolymers_slop5	PASS	*	QUAL	*	0.983023	0.992647	0.337304	0.987812	1	12	2682532985	2419289583	0	2474	.	.	1288	1170		1.10085	2432	.	.	1262	1158		1.08981	42	.	.	26	12		2.16667	3694	.	.	2038	1550		1.31484	2430	.	.	1261	1157		1.08989	18	.	.	9	3		3	1246	.	.	768	390		1.96923
INDEL	I16_PLUS	notinalldifficultregions	ALL	*	QUAL	*	0.988073	0.996152	0.290928	0.992096	0	8	2292056897	2125611076	0	2096	.	.	1095	987		1.10942	2071	.	.	1081	979		1.10419	25	.	.	14	8		1.75	2932	.	.	1621	1235		1.31255	2071	.	.	1081	979		1.10419	8	.	.	1	2		0.5	853	.	.	539	254		2.12205
INDEL	I16_PLUS	notinalldifficultregions	PASS	*	QUAL	*	0.988073	0.996152	0.290928	0.992096	0	8	2292056897	2125611076	0	2096	.	.	1095	987		1.10942	2071	.	.	1081	979		1.10419	25	.	.	14	8		1.75	2932	.	.	1621	1235		1.31255	2071	.	.	1081	979		1.10419	8	.	.	1	2		0.5	853	.	.	539	254		2.12205
INDEL	I16_PLUS	notinalllowmapandsegdupregions	ALL	*	QUAL	*	0.951565	0.971842	0.693849	0.961596	18	129	2629265608	2397013735	0	5368	.	.	2956	1709		1.72967	5108	.	.	2852	1636		1.74328	260	.	.	104	73		1.42466	17168	.	.	9698	3438		2.82083	5108	.	.	2956	1636		1.80685	148	.	.	57	10		5.7	11912	.	.	6685	1792		3.73047
INDEL	I16_PLUS	notinalllowmapandsegdupregions	PASS	*	QUAL	*	0.951565	0.971842	0.693849	0.961596	18	129	2629265608	2397013735	0	5368	.	.	2956	1709		1.72967	5108	.	.	2852	1636		1.74328	260	.	.	104	73		1.42466	17168	.	.	9698	3438		2.82083	5108	.	.	2956	1636		1.80685	148	.	.	57	10		5.7	11912	.	.	6685	1792		3.73047
INDEL	I16_PLUS	refseq_cds	ALL	*	QUAL	*	1	0.9375	0.644444	0.967742	0	0	34083082	31435292	0	15	.	.	12	3		4	15	.	.	12	3		4	0	.	.	0	0			45	.	.	30	14		2.14286	15	.	.	12	3		4	1	.	.	1	0			29	.	.	17	11		1.54545
INDEL	I16_PLUS	refseq_cds	PASS	*	QUAL	*	1	0.9375	0.644444	0.967742	0	0	34083082	31435292	0	15	.	.	12	3		4	15	.	.	12	3		4	0	.	.	0	0			45	.	.	30	14		2.14286	15	.	.	12	3		4	1	.	.	1	0			29	.	.	17	11		1.54545
INDEL	I1_5	*	ALL	*	QUAL	*	0.775677	0.926554	0.307848	0.844429	1687	9936	2809068885	2546949881	0	234243	.	.	124673	89844		1.38766	181697	.	.	97801	73962		1.32231	52546	.	.	26872	15882		1.69198	283146	.	.	164794	106687		1.54465	181586	.	.	102906	73939		1.39177	14394	.	.	8080	4588		1.76112	87166	.	.	53808	28160		1.9108
INDEL	I1_5	*	PASS	*	QUAL	*	0.775677	0.926554	0.307848	0.844429	1687	9936	2809068885	2546949881	0	234243	.	.	124673	89844		1.38766	181697	.	.	97801	73962		1.32231	52546	.	.	26872	15882		1.69198	283146	.	.	164794	106687		1.54465	181586	.	.	102906	73939		1.39177	14394	.	.	8080	4588		1.76112	87166	.	.	53808	28160		1.9108
INDEL	I1_5	AllHomopolymers_gt6bp_imperfectgt10bp_slop5	ALL	*	QUAL	*	0.54844	0.838736	0.302695	0.663212	1342	7807	83977437	62848827	0	108506	.	.	59838	38202		1.56636	59509	.	.	34911	23103		1.5111	48997	.	.	24927	15099		1.6509	101538	.	.	60855	38115		1.59662	59385	.	.	35706	23086		1.54665	11418	.	.	6678	4141		1.61265	30735	.	.	18471	10888		1.69645
INDEL	I1_5	AllHomopolymers_gt6bp_imperfectgt10bp_slop5	PASS	*	QUAL	*	0.54844	0.838736	0.302695	0.663212	1342	7807	83977437	62848827	0	108506	.	.	59838	38202		1.56636	59509	.	.	34911	23103		1.5111	48997	.	.	24927	15099		1.6509	101538	.	.	60855	38115		1.59662	59385	.	.	35706	23086		1.54665	11418	.	.	6678	4141		1.61265	30735	.	.	18471	10888		1.69645
INDEL	I1_5	AllTandemRepeats_gt100bp_slop5	ALL	*	QUAL	*	0.951396	0.956992	0.804259	0.954186	30	247	123639327	22632619	0	7057	.	.	3798	2428		1.56425	6714	.	.	3620	2352		1.53912	343	.	.	178	76		2.34211	35874	.	.	23036	10695		2.1539	6720	.	.	4030	2352		1.71344	302	.	.	144	39		3.69231	28852	.	.	18862	8304		2.27144
INDEL	I1_5	AllTandemRepeats_gt100bp_slop5	PASS	*	QUAL	*	0.951396	0.956992	0.804259	0.954186	30	247	123639327	22632619	0	7057	.	.	3798	2428		1.56425	6714	.	.	3620	2352		1.53912	343	.	.	178	76		2.34211	35874	.	.	23036	10695		2.1539	6720	.	.	4030	2352		1.71344	302	.	.	144	39		3.69231	28852	.	.	18862	8304		2.27144
INDEL	I1_5	AllTandemRepeatsandHomopolymers_slop5	ALL	*	QUAL	*	0.656179	0.876028	0.387002	0.750331	1606	9779	252347426	122953793	0	150811	.	.	81881	49306		1.66067	98959	.	.	55564	33528		1.65724	51852	.	.	26317	15778		1.66796	184118	.	.	113365	59278		1.91243	98872	.	.	60686	33506		1.8112	13992	.	.	7807	4486		1.7403	71254	.	.	44872	21286		2.10805
INDEL	I1_5	AllTandemRepeatsandHomopolymers_slop5	PASS	*	QUAL	*	0.656179	0.876028	0.387002	0.750331	1606	9779	252347426	122953793	0	150811	.	.	81881	49306		1.66067	98959	.	.	55564	33528		1.65724	51852	.	.	26317	15778		1.66796	184118	.	.	113365	59278		1.91243	98872	.	.	60686	33506		1.8112	13992	.	.	7807	4486		1.7403	71254	.	.	44872	21286		2.10805
INDEL	I1_5	L1H_gt500	ALL	*	QUAL	*	0.98	1	0.382166	0.989899	0	0	3288114	2227709	0	100	.	.	47	53		0.886792	98	.	.	45	53		0.849057	2	.	.	2	0			157	.	.	83	71		1.16901	97	.	.	45	52		0.865385	0	.	.	0	0			60	.	.	38	19		2
INDEL	I1_5	L1H_gt500	PASS	*	QUAL	*	0.98	1	0.382166	0.989899	0	0	3288114	2227709	0	100	.	.	47	53		0.886792	98	.	.	45	53		0.849057	2	.	.	2	0			157	.	.	83	71		1.16901	97	.	.	45	52		0.865385	0	.	.	0	0			60	.	.	38	19		2
INDEL	I1_5	MHC	ALL	*	QUAL	*	0.926657	0.922764	0.417062	0.924707	1	29	4970557	4634060	0	709	.	.	418	251		1.66534	657	.	.	386	247		1.56275	52	.	.	32	4		8	1266	.	.	777	453		1.71523	681	.	.	409	259		1.57915	57	.	.	43	9		4.77778	528	.	.	325	185		1.75676
INDEL	I1_5	MHC	PASS	*	QUAL	*	0.926657	0.922764	0.417062	0.924707	1	29	4970557	4634060	0	709	.	.	418	251		1.66534	657	.	.	386	247		1.56275	52	.	.	32	4		8	1266	.	.	777	453		1.71523	681	.	.	409	259		1.57915	57	.	.	43	9		4.77778	528	.	.	325	185		1.75676
INDEL	I1_5	TS_boundary	ALL	*	QUAL	*	0.869048	0.869369	0.8257	0.869208	1	33	3030848912	2546949881	0	672	.	.	301	249		1.20884	584	.	.	256	233		1.09871	88	.	.	45	16		2.8125	3821	.	.	2541	1164		2.18299	579	.	.	343	231		1.48485	87	.	.	76	6		12.6667	3155	.	.	2122	927		2.2891
INDEL	I1_5	TS_boundary	PASS	*	QUAL	*	0.869048	0.869369	0.8257	0.869208	1	33	3030848912	2546949881	0	672	.	.	301	249		1.20884	584	.	.	256	233		1.09871	88	.	.	45	16		2.8125	3821	.	.	2541	1164		2.18299	579	.	.	343	231		1.48485	87	.	.	76	6		12.6667	3155	.	.	2122	927		2.2891
INDEL	I1_5	TS_contained	ALL	*	QUAL	*	0.775409	0.926749	0	0.844351	1686	9903	2546949881	2546949881	0	233571	.	.	124372	89595		1.38816	181113	.	.	97545	73729		1.32302	52458	.	.	26827	15866		1.69085	195314	.	.	110567	78290		1.41227	181007	.	.	102563	73708		1.39148	14307	.	.	8004	4582		1.74684	0	.	.	0	0
INDEL	I1_5	TS_contained	PASS	*	QUAL	*	0.775409	0.926749	0	0.844351	1686	9903	2546949881	2546949881	0	233571	.	.	124372	89595		1.38816	181113	.	.	97545	73729		1.32302	52458	.	.	26827	15866		1.69085	195314	.	.	110567	78290		1.41227	181007	.	.	102563	73708		1.39148	14307	.	.	8004	4582		1.74684	0	.	.	0	0
INDEL	I1_5	alldifficultregions	ALL	*	QUAL	*	0.684048	0.888094	0.379645	0.772829	1627	9816	642823514	416632300	0	164683	.	.	88725	56312		1.5756	112651	.	.	62265	40506		1.53718	52032	.	.	26460	15806		1.67405	204288	.	.	124065	68683		1.80634	112549	.	.	67373	40485		1.66415	14182	.	.	7964	4513		1.76468	77557	.	.	48728	23685		2.05734
INDEL	I1_5	alldifficultregions	PASS	*	QUAL	*	0.684048	0.888094	0.379645	0.772829	1627	9816	642823514	416632300	0	164683	.	.	88725	56312		1.5756	112651	.	.	62265	40506		1.53718	52032	.	.	26460	15806		1.67405	204288	.	.	124065	68683		1.80634	112549	.	.	67373	40485		1.66415	14182	.	.	7964	4513		1.76468	77557	.	.	48728	23685		2.05734
INDEL	I1_5	alllowmapandsegdupregions	ALL	*	QUAL	*	0.956035	0.964074	0.708516	0.960038	36	96	305614803	145229641	0	7688	.	.	4033	3437		1.17341	7350	.	.	3787	3369		1.12407	338	.	.	246	68		3.61765	26070	.	.	15902	9435		1.68543	7326	.	.	3887	3363		1.15581	273	.	.	202	40		5.05	18471	.	.	11813	6032		1.95839
INDEL	I1_5	alllowmapandsegdupregions	PASS	*	QUAL	*	0.956035	0.964074	0.708516	0.960038	36	96	305614803	145229641	0	7688	.	.	4033	3437		1.17341	7350	.	.	3787	3369		1.12407	338	.	.	246	68		3.61765	26070	.	.	15902	9435		1.68543	7326	.	.	3887	3363		1.15581	273	.	.	202	40		5.05	18471	.	.	11813	6032		1.95839
INDEL	I1_5	collapsed_duplication_FP_regions	ALL	*	QUAL	*	0.916667	0.340206	0.960489	0.496241	0	5	8015146	676291	0	36	.	.	19	16		1.1875	33	.	.	16	16		1	3	.	.	3	0			2455	.	.	1974	426		4.6338	33	.	.	16	16		1	64	.	.	64	0			2358	.	.	1894	410		4.61951
INDEL	I1_5	collapsed_duplication_FP_regions	PASS	*	QUAL	*	0.916667	0.340206	0.960489	0.496241	0	5	8015146	676291	0	36	.	.	19	16		1.1875	33	.	.	16	16		1	3	.	.	3	0			2455	.	.	1974	426		4.6338	33	.	.	16	16		1	64	.	.	64	0			2358	.	.	1894	410		4.61951
INDEL	I1_5	false_duplications_correct_copy	ALL	*	QUAL	*	0.333333	0.75	0.939394	0.461538	0	0	1237625	683527	0	9	.	.	8	1		8	3	.	.	3	0			6	.	.	5	1		5	66	.	.	29	35		0.828571	3	.	.	3	0			1	.	.	1	0			62	.	.	25	35		0.714286
INDEL	I1_5	false_duplications_correct_copy	PASS	*	QUAL	*	0.333333	0.75	0.939394	0.461538	0	0	1237625	683527	0	9	.	.	8	1		8	3	.	.	3	0			6	.	.	5	1		5	66	.	.	29	35		0.828571	3	.	.	3	0			1	.	.	1	0			62	.	.	25	35		0.714286
INDEL	I1_5	gnomAD_InbreedingCoeff_slop1bp_merge1000bp	ALL	*	QUAL	*	0.787338	0.854545	0.836819	0.819566	8	69	13528469	2276581	0	1232	.	.	375	665		0.56391	970	.	.	291	558		0.521505	262	.	.	84	107		0.785047	6741	.	.	4447	2036		2.18418	940	.	.	338	554		0.610108	160	.	.	114	29		3.93103	5641	.	.	3995	1453		2.74948
INDEL	I1_5	gnomAD_InbreedingCoeff_slop1bp_merge1000bp	PASS	*	QUAL	*	0.787338	0.854545	0.836819	0.819566	8	69	13528469	2276581	0	1232	.	.	375	665		0.56391	970	.	.	291	558		0.521505	262	.	.	84	107		0.785047	6741	.	.	4447	2036		2.18418	940	.	.	338	554		0.610108	160	.	.	114	29		3.93103	5641	.	.	3995	1453		2.74948
INDEL	I1_5	nonunique_l250_m0_e0	ALL	*	QUAL	*	0.791855	0.902062	0.923652	0.843373	3	2	89246198	13080805	0	221	.	.	146	73		2	175	.	.	106	67		1.58209	46	.	.	40	6		6.66667	2541	.	.	1777	731		2.43092	175	.	.	107	67		1.59701	19	.	.	14	4		3.5	2347	.	.	1656	660		2.50909
INDEL	I1_5	nonunique_l250_m0_e0	PASS	*	QUAL	*	0.791855	0.902062	0.923652	0.843373	3	2	89246198	13080805	0	221	.	.	146	73		2	175	.	.	106	67		1.58209	46	.	.	40	6		6.66667	2541	.	.	1777	731		2.43092	175	.	.	107	67		1.59701	19	.	.	14	4		3.5	2347	.	.	1656	660		2.50909
INDEL	I1_5	notinAllHomopolymers_gt6bp_imperfectgt10bp_slop5	ALL	*	QUAL	*	0.971815	0.976289	0.31014	0.974047	345	2110	2850902974	2479394549	0	125314	.	.	64558	51462		1.25448	121782	.	.	62627	50684		1.23564	3532	.	.	1931	778		2.48201	180773	.	.	103483	68218		1.51695	121751	.	.	66933	50678		1.32075	2957	.	.	1390	445		3.1236	56065	.	.	35160	17095		2.05674
INDEL	I1_5	notinAllHomopolymers_gt6bp_imperfectgt10bp_slop5	PASS	*	QUAL	*	0.971815	0.976289	0.31014	0.974047	345	2110	2850902974	2479394549	0	125314	.	.	64558	51462		1.25448	121782	.	.	62627	50684		1.23564	3532	.	.	1931	778		2.48201	180773	.	.	103483	68218		1.51695	121751	.	.	66933	50678		1.32075	2957	.	.	1390	445		3.1236	56065	.	.	35160	17095		2.05674
INDEL	I1_5	notinAllTandemRepeatsandHomopolymers_slop5	ALL	*	QUAL	*	0.991827	0.995341	0.158982	0.993581	81	140	2682532985	2419289583	0	82958	.	.	42528	40331		1.05447	82280	.	.	41985	40230		1.04362	678	.	.	543	101		5.37624	98263	.	.	51022	47058		1.08424	82256	.	.	41968	40229		1.04323	385	.	.	261	100		2.61	15622	.	.	8793	6729		1.30673
INDEL	I1_5	notinAllTandemRepeatsandHomopolymers_slop5	PASS	*	QUAL	*	0.991827	0.995341	0.158982	0.993581	81	140	2682532985	2419289583	0	82958	.	.	42528	40331		1.05447	82280	.	.	41985	40230		1.04362	678	.	.	543	101		5.37624	98263	.	.	51022	47058		1.08424	82256	.	.	41968	40229		1.04323	385	.	.	261	100		2.61	15622	.	.	8793	6729		1.30673
INDEL	I1_5	notinalldifficultregions	ALL	*	QUAL	*	0.992719	0.997115	0.119769	0.994912	60	107	2292056897	2125611076	0	68949	.	.	35642	33229		1.07262	68447	.	.	35239	33156		1.06282	502	.	.	403	73		5.52055	77975	.	.	40295	37559		1.07285	68438	.	.	35236	33154		1.0628	198	.	.	104	74		1.40541	9339	.	.	4955	4331		1.14408
INDEL	I1_5	notinalldifficultregions	PASS	*	QUAL	*	0.992719	0.997115	0.119769	0.994912	60	107	2292056897	2125611076	0	68949	.	.	35642	33229		1.07262	68447	.	.	35239	33156		1.06282	502	.	.	403	73		5.52055	77975	.	.	40295	37559		1.07285	68438	.	.	35236	33154		1.0628	198	.	.	104	74		1.40541	9339	.	.	4955	4331		1.14408
INDEL	I1_5	notinalllowmapandsegdupregions	ALL	*	QUAL	*	0.769303	0.924966	0.265962	0.839983	1650	9835	2629265608	2397013735	0	226275	.	.	120500	86262		1.39691	174074	.	.	93878	70451		1.33253	52201	.	.	26622	15811		1.68376	256236	.	.	148447	96892		1.53209	173974	.	.	98881	70434		1.40388	14113	.	.	7875	4546		1.73229	68149	.	.	41691	21912		1.90266
INDEL	I1_5	notinalllowmapandsegdupregions	PASS	*	QUAL	*	0.769303	0.924966	0.265962	0.839983	1650	9835	2629265608	2397013735	0	226275	.	.	120500	86262		1.39691	174074	.	.	93878	70451		1.33253	52201	.	.	26622	15811		1.68376	256236	.	.	148447	96892		1.53209	173974	.	.	98881	70434		1.40388	14113	.	.	7875	4546		1.73229	68149	.	.	41691	21912		1.90266
INDEL	I1_5	refseq_cds	ALL	*	QUAL	*	0.990826	0.955752	0.361582	0.972973	0	4	34083082	31435292	0	109	.	.	65	43		1.51163	108	.	.	64	43		1.48837	1	.	.	1	0			177	.	.	111	64		1.73438	108	.	.	64	43		1.48837	5	.	.	4	0			64	.	.	43	21		2.04762
INDEL	I1_5	refseq_cds	PASS	*	QUAL	*	0.990826	0.955752	0.361582	0.972973	0	4	34083082	31435292	0	109	.	.	65	43		1.51163	108	.	.	64	43		1.48837	1	.	.	1	0			177	.	.	111	64		1.73438	108	.	.	64	43		1.48837	5	.	.	4	0			64	.	.	43	21		2.04762
INDEL	I6_15	*	ALL	*	QUAL	*	0.912346	0.933138	0.501174	0.922625	25	1572	2809068885	2546949881	0	24802	.	.	11797	6468		1.8239	22628	.	.	11003	5787		1.90133	2174	.	.	794	681		1.16593	48542	.	.	27145	9265		2.92984	22595	.	.	12713	5772		2.20253	1619	.	.	483	26		18.5769	24328	.	.	13949	3467		4.02336
INDEL	I6_15	*	PASS	*	QUAL	*	0.912346	0.933138	0.501174	0.922625	25	1572	2809068885	2546949881	0	24802	.	.	11797	6468		1.8239	22628	.	.	11003	5787		1.90133	2174	.	.	794	681		1.16593	48542	.	.	27145	9265		2.92984	22595	.	.	12713	5772		2.20253	1619	.	.	483	26		18.5769	24328	.	.	13949	3467		4.02336
INDEL	I6_15	AllHomopolymers_gt6bp_imperfectgt10bp_slop5	ALL	*	QUAL	*	0.681893	0.838379	0.731838	0.752082	4	309	83977437	62848827	0	2430	.	.	1401	533		2.62852	1657	.	.	998	403		2.47643	773	.	.	403	130		3.1	7268	.	.	4595	939		4.8935	1634	.	.	1070	396		2.70202	315	.	.	202	3		67.3333	5319	.	.	3323	540		6.1537
INDEL	I6_15	AllHomopolymers_gt6bp_imperfectgt10bp_slop5	PASS	*	QUAL	*	0.681893	0.838379	0.731838	0.752082	4	309	83977437	62848827	0	2430	.	.	1401	533		2.62852	1657	.	.	998	403		2.47643	773	.	.	403	130		3.1	7268	.	.	4595	939		4.8935	1634	.	.	1070	396		2.70202	315	.	.	202	3		67.3333	5319	.	.	3323	540		6.1537
INDEL	I6_15	AllTandemRepeats_gt100bp_slop5	ALL	*	QUAL	*	0.930351	0.943516	0.819553	0.936887	4	94	123639327	22632619	0	1766	.	.	821	414		1.98309	1643	.	.	788	363		2.1708	123	.	.	33	51		0.647059	9615	.	.	5984	1618		3.69839	1637	.	.	945	363		2.60331	98	.	.	25	1		25	7880	.	.	5014	1254		3.99841
INDEL	I6_15	AllTandemRepeats_gt100bp_slop5	PASS	*	QUAL	*	0.930351	0.943516	0.819553	0.936887	4	94	123639327	22632619	0	1766	.	.	821	414		1.98309	1643	.	.	788	363		2.1708	123	.	.	33	51		0.647059	9615	.	.	5984	1618		3.69839	1637	.	.	945	363		2.60331	98	.	.	25	1		25	7880	.	.	5014	1254		3.99841
INDEL	I6_15	AllTandemRepeatsandHomopolymers_slop5	ALL	*	QUAL	*	0.878468	0.905784	0.573991	0.891917	20	1537	252347426	122953793	0	17123	.	.	7658	2970		2.57845	15042	.	.	6927	2314		2.99352	2081	.	.	731	656		1.11433	38917	.	.	21871	5037		4.34207	15017	.	.	8637	2306		3.74545	1562	.	.	451	17		26.5294	22338	.	.	12783	2714		4.71002
INDEL	I6_15	AllTandemRepeatsandHomopolymers_slop5	PASS	*	QUAL	*	0.878468	0.905784	0.573991	0.891917	20	1537	252347426	122953793	0	17123	.	.	7658	2970		2.57845	15042	.	.	6927	2314		2.99352	2081	.	.	731	656		1.11433	38917	.	.	21871	5037		4.34207	15017	.	.	8637	2306		3.74545	1562	.	.	451	17		26.5294	22338	.	.	12783	2714		4.71002
INDEL	I6_15	L1H_gt500	ALL	*	QUAL	*	1	1	0.5	1	0	0	3288114	2227709	0	8	.	.	5	3		1.66667	8	.	.	5	3		1.66667	0	.	.	0	0			16	.	.	11	4		2.75	8	.	.	5	3		1.66667	0	.	.	0	0			8	.	.	6	1		6
INDEL	I6_15	L1H_gt500	PASS	*	QUAL	*	1	1	0.5	1	0	0	3288114	2227709	0	8	.	.	5	3		1.66667	8	.	.	5	3		1.66667	0	.	.	0	0			16	.	.	11	4		2.75	8	.	.	5	3		1.66667	0	.	.	0	0			8	.	.	6	1		6
INDEL	I6_15	MHC	ALL	*	QUAL	*	0.848739	0.86087	0.307229	0.854761	0	11	4970557	4634060	0	119	.	.	63	32		1.96875	101	.	.	57	28		2.03571	18	.	.	6	4		1.5	166	.	.	105	33		3.18182	99	.	.	60	27		2.22222	16	.	.	9	0			51	.	.	36	6		6
INDEL	I6_15	MHC	PASS	*	QUAL	*	0.848739	0.86087	0.307229	0.854761	0	11	4970557	4634060	0	119	.	.	63	32		1.96875	101	.	.	57	28		2.03571	18	.	.	6	4		1.5	166	.	.	105	33		3.18182	99	.	.	60	27		2.22222	16	.	.	9	0			51	.	.	36	6		6
INDEL	I6_15	TS_boundary	ALL	*	QUAL	*	0.852632	0.89011	0.896119	0.870968	0	7	3030848912	2546949881	0	95	.	.	36	18		2	81	.	.	28	15		1.86667	14	.	.	8	3		2.66667	876	.	.	657	101		6.50495	81	.	.	62	15		4.13333	10	.	.	8	0			785	.	.	587	86		6.82558
INDEL	I6_15	TS_boundary	PASS	*	QUAL	*	0.852632	0.89011	0.896119	0.870968	0	7	3030848912	2546949881	0	95	.	.	36	18		2	81	.	.	28	15		1.86667	14	.	.	8	3		2.66667	876	.	.	657	101		6.50495	81	.	.	62	15		4.13333	10	.	.	8	0			785	.	.	587	86		6.82558
INDEL	I6_15	TS_contained	ALL	*	QUAL	*	0.912575	0.9333	0	0.922821	25	1565	2546949881	2546949881	0	24707	.	.	11761	6450		1.82341	22547	.	.	10975	5772		1.90142	2160	.	.	786	678		1.15929	24123	.	.	13126	5783		2.26976	22514	.	.	12651	5757		2.1975	1609	.	.	475	26		18.2692	0	.	.	0	0
INDEL	I6_15	TS_contained	PASS	*	QUAL	*	0.912575	0.9333	0	0.922821	25	1565	2546949881	2546949881	0	24707	.	.	11761	6450		1.82341	22547	.	.	10975	5772		1.90142	2160	.	.	786	678		1.15929	24123	.	.	13126	5783		2.26976	22514	.	.	12651	5757		2.1975	1609	.	.	475	26		18.2692	0	.	.	0	0
INDEL	I6_15	alldifficultregions	ALL	*	QUAL	*	0.884464	0.910627	0.564583	0.897354	21	1542	642823514	416632300	0	18254	.	.	8274	3473		2.38238	16145	.	.	7524	2810		2.67758	2109	.	.	750	663		1.13122	40653	.	.	22876	5730		3.99232	16119	.	.	9236	2800		3.29857	1582	.	.	468	18		26	22952	.	.	13172	2912		4.52335
INDEL	I6_15	alldifficultregions	PASS	*	QUAL	*	0.884464	0.910627	0.564583	0.897354	21	1542	642823514	416632300	0	18254	.	.	8274	3473		2.38238	16145	.	.	7524	2810		2.67758	2109	.	.	750	663		1.13122	40653	.	.	22876	5730		3.99232	16119	.	.	9236	2800		3.29857	1582	.	.	468	18		26	22952	.	.	13172	2912		4.52335
INDEL	I6_15	alllowmapandsegdupregions	ALL	*	QUAL	*	0.944142	0.940054	0.785192	0.942094	1	33	305614803	145229641	0	734	.	.	374	264		1.41667	693	.	.	359	245		1.46531	41	.	.	15	19		0.789474	3417	.	.	2115	702		3.01282	690	.	.	387	245		1.57959	44	.	.	20	2		10	2683	.	.	1708	455		3.75385
INDEL	I6_15	alllowmapandsegdupregions	PASS	*	QUAL	*	0.944142	0.940054	0.785192	0.942094	1	33	305614803	145229641	0	734	.	.	374	264		1.41667	693	.	.	359	245		1.46531	41	.	.	15	19		0.789474	3417	.	.	2115	702		3.01282	690	.	.	387	245		1.57959	44	.	.	20	2		10	2683	.	.	1708	455		3.75385
INDEL	I6_15	collapsed_duplication_FP_regions	ALL	*	QUAL	*	0.75	0.6	0.968051	0.666667	0	1	8015146	676291	0	8	.	.	3	5		0.6	6	.	.	2	4		0.5	2	.	.	1	1		1	313	.	.	249	29		8.58621	6	.	.	2	4		0.5	4	.	.	3	0			303	.	.	244	25		9.76
INDEL	I6_15	collapsed_duplication_FP_regions	PASS	*	QUAL	*	0.75	0.6	0.968051	0.666667	0	1	8015146	676291	0	8	.	.	3	5		0.6	6	.	.	2	4		0.5	2	.	.	1	1		1	313	.	.	249	29		8.58621	6	.	.	2	4		0.5	4	.	.	3	0			303	.	.	244	25		9.76
INDEL	I6_15	false_duplications_correct_copy	ALL	*	QUAL	*	0		1		0	0	1237625	683527	0	1	.	.	0	1		0	0	.	.	0	0			1	.	.	0	1		0	2	.	.	1	1		1	0	.	.	0	0			0	.	.	0	0			2	.	.	1	1		1
INDEL	I6_15	false_duplications_correct_copy	PASS	*	QUAL	*	0		1		0	0	1237625	683527	0	1	.	.	0	1		0	0	.	.	0	0			1	.	.	0	1		0	2	.	.	1	1		1	0	.	.	0	0			0	.	.	0	0			2	.	.	1	1		1
INDEL	I6_15	gnomAD_InbreedingCoeff_slop1bp_merge1000bp	ALL	*	QUAL	*	0.825581	0.88961	0.862989	0.856401	0	12	13528469	2276581	0	172	.	.	40	61		0.655738	142	.	.	29	53		0.54717	30	.	.	11	8		1.375	1124	.	.	702	192		3.65625	137	.	.	46	53		0.867925	17	.	.	8	0			970	.	.	648	139		4.66187
INDEL	I6_15	gnomAD_InbreedingCoeff_slop1bp_merge1000bp	PASS	*	QUAL	*	0.825581	0.88961	0.862989	0.856401	0	12	13528469	2276581	0	172	.	.	40	61		0.655738	142	.	.	29	53		0.54717	30	.	.	11	8		1.375	1124	.	.	702	192		3.65625	137	.	.	46	53		0.867925	17	.	.	8	0			970	.	.	648	139		4.66187
INDEL	I6_15	nonunique_l250_m0_e0	ALL	*	QUAL	*	0.666667	0.705882	0.929752	0.685714	0	3	89246198	13080805	0	18	.	.	9	8		1.125	12	.	.	6	5		1.2	6	.	.	3	3		1	242	.	.	176	45		3.91111	12	.	.	6	5		1.2	5	.	.	3	0			225	.	.	167	40		4.175
INDEL	I6_15	nonunique_l250_m0_e0	PASS	*	QUAL	*	0.666667	0.705882	0.929752	0.685714	0	3	89246198	13080805	0	18	.	.	9	8		1.125	12	.	.	6	5		1.2	6	.	.	3	3		1	242	.	.	176	45		3.91111	12	.	.	6	5		1.2	5	.	.	3	0			225	.	.	167	40		4.175
INDEL	I6_15	notinAllHomopolymers_gt6bp_imperfectgt10bp_slop5	ALL	*	QUAL	*	0.93743	0.941399	0.460486	0.93941	21	1260	2850902974	2479394549	0	22327	.	.	10363	5915		1.75199	20930	.	.	9974	5365		1.85909	1397	.	.	389	550		0.707273	41150	.	.	22473	8298		2.70824	20900	.	.	11607	5357		2.1667	1301	.	.	281	23		12.2174	18949	.	.	10585	2918		3.62748
INDEL	I6_15	notinAllHomopolymers_gt6bp_imperfectgt10bp_slop5	PASS	*	QUAL	*	0.93743	0.941399	0.460486	0.93941	21	1260	2850902974	2479394549	0	22327	.	.	10363	5915		1.75199	20930	.	.	9974	5365		1.85909	1397	.	.	389	550		0.707273	41150	.	.	22473	8298		2.70824	20900	.	.	11607	5357		2.1667	1301	.	.	281	23		12.2174	18949	.	.	10585	2918		3.62748
INDEL	I6_15	notinAllTandemRepeatsandHomopolymers_slop5	ALL	*	QUAL	*	0.988214	0.992627	0.205461	0.990415	5	34	2682532985	2419289583	0	7636	.	.	4116	3479		1.1831	7546	.	.	4054	3455		1.17337	90	.	.	62	24		2.58333	9559	.	.	5232	4205		1.24423	7539	.	.	4055	3448		1.17604	56	.	.	32	9		3.55556	1964	.	.	1145	748		1.53075
INDEL	I6_15	notinAllTandemRepeatsandHomopolymers_slop5	PASS	*	QUAL	*	0.988214	0.992627	0.205461	0.990415	5	34	2682532985	2419289583	0	7636	.	.	4116	3479		1.1831	7546	.	.	4054	3455		1.17337	90	.	.	62	24		2.58333	9559	.	.	5232	4205		1.24423	7539	.	.	4055	3448		1.17604	56	.	.	32	9		3.55556	1964	.	.	1145	748		1.53075
INDEL	I6_15	notinalldifficultregions	ALL	*	QUAL	*	0.990445	0.994271	0.173006	0.992354	4	30	2292056897	2125611076	0	6489	.	.	3490	2969		1.17548	6427	.	.	3448	2952		1.16802	62	.	.	42	17		2.47059	7809	.	.	4219	3505		1.20371	6421	.	.	3447	2947		1.16966	37	.	.	15	8		1.875	1351	.	.	757	550		1.37636
INDEL	I6_15	notinalldifficultregions	PASS	*	QUAL	*	0.990445	0.994271	0.173006	0.992354	4	30	2292056897	2125611076	0	6489	.	.	3490	2969		1.17548	6427	.	.	3448	2952		1.16802	62	.	.	42	17		2.47059	7809	.	.	4219	3505		1.20371	6421	.	.	3447	2947		1.16966	37	.	.	15	8		1.875	1351	.	.	757	550		1.37636
INDEL	I6_15	notinalllowmapandsegdupregions	ALL	*	QUAL	*	0.91129	0.932907	0.479137	0.921971	24	1536	2629265608	2397013735	0	24022	.	.	11401	6188		1.84244	21891	.	.	10623	5526		1.92237	2131	.	.	778	662		1.17523	44983	.	.	24953	8535		2.92361	21858	.	.	12305	5511		2.23281	1572	.	.	462	23		20.087	21553	.	.	12186	3001		4.06065
INDEL	I6_15	notinalllowmapandsegdupregions	PASS	*	QUAL	*	0.91129	0.932907	0.479137	0.921971	24	1536	2629265608	2397013735	0	24022	.	.	11401	6188		1.84244	21891	.	.	10623	5526		1.92237	2131	.	.	778	662		1.17523	44983	.	.	24953	8535		2.92361	21858	.	.	12305	5511		2.23281	1572	.	.	462	23		20.087	21553	.	.	12186	3001		4.06065
INDEL	I6_15	refseq_cds	ALL	*	QUAL	*	0.957447	0.978261	0.361111	0.967742	1	0	34083082	31435292	0	47	.	.	26	18		1.44444	45	.	.	25	17		1.47059	2	.	.	1	1		1	72	.	.	43	23		1.86957	45	.	.	26	17		1.52941	1	.	.	1	0			26	.	.	16	6		2.66667
INDEL	I6_15	refseq_cds	PASS	*	QUAL	*	0.957447	0.978261	0.361111	0.967742	1	0	34083082	31435292	0	47	.	.	26	18		1.44444	45	.	.	25	17		1.47059	2	.	.	1	1		1	72	.	.	43	23		1.86957	45	.	.	26	17		1.52941	1	.	.	1	0			26	.	.	16	6		2.66667
SNP	*	*	ALL	*	QUAL	*	0.995611	0.997821	0.214623	0.996715	1335	2138	2809068885	2546949881	0	3365115	2280133	1085711	2060752	1303287	2.10013	1.5812	3350347	2271212	1079772	2047472	1301911	2.10342	1.57267	14768	8921	5939	13280	1376	1.5021	9.65116	4277002	2771041	1507000	2646726	1628605	1.83878	1.62515	3351742	2271738	1080641	2048653	1302125	2.10221	1.57332	7318	4054	3291	6207	1069	1.23184	5.80636	917942	495249	423068	591866	325411	1.17061	1.81883
SNP	*	*	PASS	*	QUAL	*	0.995611	0.997821	0.214623	0.996715	1335	2138	2809068885	2546949881	0	3365115	2280133	1085711	2060752	1303287	2.10013	1.5812	3350347	2271212	1079772	2047472	1301911	2.10342	1.57267	14768	8921	5939	13280	1376	1.5021	9.65116	4277002	2771041	1507000	2646726	1628605	1.83878	1.62515	3351742	2271738	1080641	2048653	1302125	2.10221	1.57332	7318	4054	3291	6207	1069	1.23184	5.80636	917942	495249	423068	591866	325411	1.17061	1.81883
SNP	*	AllHomopolymers_gt6bp_imperfectgt10bp_slop5	ALL	*	QUAL	*	0.978929	0.97929	0.387529	0.979109	405	1426	83977437	62848827	0	99851	44081	55811	61096	38697	0.789826	1.57883	97747	43241	54535	59749	37957	0.792904	1.57412	2104	840	1276	1347	740	0.658307	1.82027	163825	68671	95223	99495	64230	0.72116	1.54904	98260	43320	54969	60156	38063	0.788081	1.58043	2078	725	1359	1666	403	0.533481	4.134	63487	24626	38895	37673	25764	0.633141	1.46223
SNP	*	AllHomopolymers_gt6bp_imperfectgt10bp_slop5	PASS	*	QUAL	*	0.978929	0.97929	0.387529	0.979109	405	1426	83977437	62848827	0	99851	44081	55811	61096	38697	0.789826	1.57883	97747	43241	54535	59749	37957	0.792904	1.57412	2104	840	1276	1347	740	0.658307	1.82027	163825	68671	95223	99495	64230	0.72116	1.54904	98260	43320	54969	60156	38063	0.788081	1.58043	2078	725	1359	1666	403	0.533481	4.134	63487	24626	38895	37673	25764	0.633141	1.46223
SNP	*	AllTandemRepeats_gt100bp_slop5	ALL	*	QUAL	*	0.994024	0.992721	0.938465	0.993372	48	108	123639327	22632619	0	34470	24183	10293	20634	13827	2.34946	1.4923	34264	24051	10219	20465	13790	2.35356	1.48405	206	132	74	169	37	1.78378	4.56757	562640	286591	276260	359073	203163	1.0374	1.76741	34370	24129	10247	20575	13786	2.35474	1.49246	252	164	88	224	28	1.86364	8	528018	262298	265925	338274	189349	0.986361	1.78651
SNP	*	AllTandemRepeats_gt100bp_slop5	PASS	*	QUAL	*	0.994024	0.992721	0.938465	0.993372	48	108	123639327	22632619	0	34470	24183	10293	20634	13827	2.34946	1.4923	34264	24051	10219	20465	13790	2.35356	1.48405	206	132	74	169	37	1.78378	4.56757	562640	286591	276260	359073	203163	1.0374	1.76741	34370	24129	10247	20575	13786	2.35474	1.49246	252	164	88	224	28	1.86364	8	528018	262298	265925	338274	189349	0.986361	1.78651
SNP	*	AllTandemRepeatsandHomopolymers_slop5	ALL	*	QUAL	*	0.985234	0.984539	0.768012	0.984886	575	1897	252347426	122953793	0	185693	99640	86118	114010	71596	1.15702	1.59241	182951	98476	84521	112187	70701	1.16511	1.58678	2742	1164	1597	1823	895	0.728867	2.03687	806287	402351	404241	509324	296429	0.995325	1.7182	184157	98941	85262	113270	70824	1.16043	1.59932	2892	1164	1734	2391	492	0.67128	4.85976	619238	302246	317245	393663	225113	0.952721	1.74874
SNP	*	AllTandemRepeatsandHomopolymers_slop5	PASS	*	QUAL	*	0.985234	0.984539	0.768012	0.984886	575	1897	252347426	122953793	0	185693	99640	86118	114010	71596	1.15702	1.59241	182951	98476	84521	112187	70701	1.16511	1.58678	2742	1164	1597	1823	895	0.728867	2.03687	806287	402351	404241	509324	296429	0.995325	1.7182	184157	98941	85262	113270	70824	1.16043	1.59932	2892	1164	1734	2391	492	0.67128	4.85976	619238	302246	317245	393663	225113	0.952721	1.74874
SNP	*	L1H_gt500	ALL	*	QUAL	*	0.991819	0.999284	0.205774	0.995538	1	0	3288114	2227709	0	5623	3566	2062	3401	2215	1.72939	1.53544	5577	3542	2038	3358	2215	1.73798	1.51603	46	24	24	43	0	1		7032	4429	2611	4360	2662	1.69628	1.63787	5581	3542	2042	3358	2219	1.73457	1.51329	4	3	1	1	3	3	0.333333	1447	884	568	1001	440	1.55634	2.275
SNP	*	L1H_gt500	PASS	*	QUAL	*	0.991819	0.999284	0.205774	0.995538	1	0	3288114	2227709	0	5623	3566	2062	3401	2215	1.72939	1.53544	5577	3542	2038	3358	2215	1.73798	1.51603	46	24	24	43	0	1		7032	4429	2611	4360	2662	1.69628	1.63787	5581	3542	2042	3358	2219	1.73457	1.51329	4	3	1	1	3	3	0.333333	1447	884	568	1001	440	1.55634	2.275
SNP	*	MHC	ALL	*	QUAL	*	0.985371	0.997236	0.292123	0.991268	9	25	4970557	4634060	0	20165	13936	6272	12557	7554	2.22194	1.6623	19870	13758	6148	12287	7537	2.2378	1.63022	295	178	124	270	17	1.43548	15.8824	28108	18966	9207	16915	11103	2.05995	1.52346	19842	13751	6127	12272	7524	2.24433	1.63105	55	26	30	42	12	0.866667	3.5	8211	5189	3050	4601	3567	1.70131	1.28988
SNP	*	MHC	PASS	*	QUAL	*	0.985371	0.997236	0.292123	0.991268	9	25	4970557	4634060	0	20165	13936	6272	12557	7554	2.22194	1.6623	19870	13758	6148	12287	7537	2.2378	1.63022	295	178	124	270	17	1.43548	15.8824	28108	18966	9207	16915	11103	2.05995	1.52346	19842	13751	6127	12272	7524	2.24433	1.63105	55	26	30	42	12	0.866667	3.5	8211	5189	3050	4601	3567	1.70131	1.28988
SNP	*	TS_boundary	ALL	*	QUAL	*	0.980937	0.929776	0.62743	0.954672	23	97	3030848912	2546949881	0	13744	9576	4183	8372	5355	2.28927	1.5634	13482	9410	4083	8144	5325	2.30468	1.52939	262	166	100	228	30	1.66	7.6	38986	25337	13681	24601	14337	1.85198	1.71591	13505	9419	4097	8159	5333	2.299	1.52991	1020	650	371	993	26	1.75202	38.1923	24461	15268	9213	15449	8978	1.65722	1.72076
SNP	*	TS_boundary	PASS	*	QUAL	*	0.980937	0.929776	0.62743	0.954672	23	97	3030848912	2546949881	0	13744	9576	4183	8372	5355	2.28927	1.5634	13482	9410	4083	8144	5325	2.30468	1.52939	262	166	100	228	30	1.66	7.6	38986	25337	13681	24601	14337	1.85198	1.71591	13505	9419	4097	8159	5333	2.299	1.52991	1020	650	371	993	26	1.75202	38.1923	24461	15268	9213	15449	8978	1.65722	1.72076
SNP	*	TS_contained	ALL	*	QUAL	*	0.995672	0.998117	0	0.996893	1312	2041	2546949881	2546949881	0	3351371	2270557	1081528	2052380	1297932	2.0994	1.58127	3336865	2261802	1075689	2039328	1296586	2.10265	1.57284	14506	8755	5839	13052	1346	1.4994	9.69688	3344535	2265723	1079464	2045708	1297835	2.09893	1.57625	3338237	2262319	1076544	2040494	1296792	2.10146	1.57349	6298	3404	2920	5214	1043	1.16575	4.99904	0	0	0	0	0
SNP	*	TS_contained	PASS	*	QUAL	*	0.995672	0.998117	0	0.996893	1312	2041	2546949881	2546949881	0	3351371	2270557	1081528	2052380	1297932	2.0994	1.58127	3336865	2261802	1075689	2039328	1296586	2.10265	1.57284	14506	8755	5839	13052	1346	1.4994	9.69688	3344535	2265723	1079464	2045708	1297835	2.09893	1.57625	3338237	2262319	1076544	2040494	1296792	2.10146	1.57349	6298	3404	2920	5214	1043	1.16575	4.99904	0	0	0	0	0
SNP	*	alldifficultregions	ALL	*	QUAL	*	0.988534	0.989658	0.559682	0.989096	1049	2035	642823514	416632300	0	645217	407117	238334	390391	254516	1.70818	1.53386	637819	402913	235100	384391	253166	1.71379	1.51834	7398	4204	3234	6000	1350	1.29994	4.44444	1466702	838930	628327	924726	541066	1.33518	1.70908	639136	403423	235907	385537	253337	1.71009	1.52183	6679	3671	3022	5883	774	1.21476	7.60078	820887	431836	389398	533306	286955	1.10898	1.8585
SNP	*	alldifficultregions	PASS	*	QUAL	*	0.988534	0.989658	0.559682	0.989096	1049	2035	642823514	416632300	0	645217	407117	238334	390391	254516	1.70818	1.53386	637819	402913	235100	384391	253166	1.71379	1.51834	7398	4204	3234	6000	1350	1.29994	4.44444	1466702	838930	628327	924726	541066	1.33518	1.70908	639136	403423	235907	385537	253337	1.71009	1.52183	6679	3671	3022	5883	774	1.21476	7.60078	820887	431836	389398	533306	286955	1.10898	1.8585
SNP	*	alllowmapandsegdupregions	ALL	*	QUAL	*	0.984714	0.987062	0.702302	0.985887	462	107	305614803	145229641	0	259195	172535	86754	153970	105094	1.98878	1.46507	255233	169916	85401	150461	104653	1.98963	1.43771	3962	2619	1353	3509	441	1.9357	7.95692	868992	483091	386219	554355	314063	1.25082	1.76511	255350	169965	85469	150541	104690	1.98862	1.43797	3347	2205	1148	3080	258	1.92073	11.938	610295	310921	299602	400734	209115	1.03778	1.91633
SNP	*	alllowmapandsegdupregions	PASS	*	QUAL	*	0.984714	0.987062	0.702302	0.985887	462	107	305614803	145229641	0	259195	172535	86754	153970	105094	1.98878	1.46507	255233	169916	85401	150461	104653	1.98963	1.43771	3962	2619	1353	3509	441	1.9357	7.95692	868992	483091	386219	554355	314063	1.25082	1.76511	255350	169965	85469	150541	104690	1.98862	1.43797	3347	2205	1148	3080	258	1.92073	11.938	610295	310921	299602	400734	209115	1.03778	1.91633
SNP	*	collapsed_duplication_FP_regions	ALL	*	QUAL	*	0.902056	0.353387	0.967884	0.507828	21	48	8015146	676291	0	827	550	277	441	386	1.98556	1.14249	746	490	256	380	366	1.91406	1.03825	81	60	21	61	20	2.85714	3.05	65731	38722	27030	53200	12487	1.43256	4.26043	746	490	256	380	366	1.91406	1.03825	1365	874	492	1358	6	1.77642	226.333	63620	37358	26282	51462	12115	1.42143	4.24779
SNP	*	collapsed_duplication_FP_regions	PASS	*	QUAL	*	0.902056	0.353387	0.967884	0.507828	21	48	8015146	676291	0	827	550	277	441	386	1.98556	1.14249	746	490	256	380	366	1.91406	1.03825	81	60	21	61	20	2.85714	3.05	65731	38722	27030	53200	12487	1.43256	4.26043	746	490	256	380	366	1.91406	1.03825	1365	874	492	1358	6	1.77642	226.333	63620	37358	26282	51462	12115	1.42143	4.24779
SNP	*	false_duplications_correct_copy	ALL	*	QUAL	*	0.479319	0.791165	0.837148	0.59697	30	0	1237625	683527	0	411	293	118	309	102	2.48305	3.02941	197	142	55	141	56	2.58182	2.51786	214	151	63	168	46	2.39683	3.65217	1529	931	598	546	983	1.55686	0.555443	197	142	55	141	56	2.58182	2.51786	52	42	10	26	26	4.2	1	1280	747	533	379	901	1.4015	0.420644
SNP	*	false_duplications_correct_copy	PASS	*	QUAL	*	0.479319	0.791165	0.837148	0.59697	30	0	1237625	683527	0	411	293	118	309	102	2.48305	3.02941	197	142	55	141	56	2.58182	2.51786	214	151	63	168	46	2.39683	3.65217	1529	931	598	546	983	1.55686	0.555443	197	142	55	141	56	2.58182	2.51786	52	42	10	26	26	4.2	1	1280	747	533	379	901	1.4015	0.420644
SNP	*	gnomAD_InbreedingCoeff_slop1bp_merge1000bp	ALL	*	QUAL	*	0.932531	0.770517	0.921318	0.843818	110	152	13528469	2276581	0	7396	4722	2677	4070	3322	1.76391	1.22517	6897	4414	2486	3676	3217	1.77554	1.14268	499	308	191	394	105	1.61257	3.75238	114753	68351	46455	85572	29084	1.47134	2.94224	6957	4438	2522	3708	3245	1.75971	1.14268	2072	1300	774	1984	86	1.67959	23.0698	105724	62613	43159	79880	25753	1.45075	3.10177
SNP	*	gnomAD_InbreedingCoeff_slop1bp_merge1000bp	PASS	*	QUAL	*	0.932531	0.770517	0.921318	0.843818	110	152	13528469	2276581	0	7396	4722	2677	4070	3322	1.76391	1.22517	6897	4414	2486	3676	3217	1.77554	1.14268	499	308	191	394	105	1.61257	3.75238	114753	68351	46455	85572	29084	1.47134	2.94224	6957	4438	2522	3708	3245	1.75971	1.14268	2072	1300	774	1984	86	1.67959	23.0698	105724	62613	43159	79880	25753	1.45075	3.10177
SNP	*	nonunique_l250_m0_e0	ALL	*	QUAL	*	0.864226	0.927487	0.930305	0.89474	248	10	89246198	13080805	0	13493	9051	4444	8923	4568	2.03668	1.95337	11661	7809	3854	7297	4362	2.02621	1.67286	1832	1242	590	1626	206	2.10508	7.8932	180457	89562	90934	125857	54520	0.984912	2.30846	11665	7810	3857	7299	4364	2.02489	1.67255	912	634	278	748	164	2.28058	4.56098	167880	81118	86799	117810	49992	0.93455	2.35658
SNP	*	nonunique_l250_m0_e0	PASS	*	QUAL	*	0.864226	0.927487	0.930305	0.89474	248	10	89246198	13080805	0	13493	9051	4444	8923	4568	2.03668	1.95337	11661	7809	3854	7297	4362	2.02621	1.67286	1832	1242	590	1626	206	2.10508	7.8932	180457	89562	90934	125857	54520	0.984912	2.30846	11665	7810	3857	7299	4364	2.02489	1.67255	912	634	278	748	164	2.28058	4.56098	167880	81118	86799	117810	49992	0.93455	2.35658
SNP	*	notinAllHomopolymers_gt6bp_imperfectgt10bp_slop5	ALL	*	QUAL	*	0.996122	0.998392	0.207736	0.997256	930	712	2850902974	2479394549	0	3265264	2236052	1029900	1999656	1264590	2.17114	1.58127	3252600	2227971	1025237	1987723	1263954	2.17313	1.57262	12664	8081	4663	11933	636	1.733	18.7626	4113177	2702370	1411777	2547231	1564375	1.91416	1.62827	3253482	2228418	1025672	1988497	1264062	2.17264	1.5731	5240	3329	1932	4541	666	1.72308	6.81832	854455	470623	384173	554193	299647	1.22503	1.84949
SNP	*	notinAllHomopolymers_gt6bp_imperfectgt10bp_slop5	PASS	*	QUAL	*	0.996122	0.998392	0.207736	0.997256	930	712	2850902974	2479394549	0	3265264	2236052	1029900	1999656	1264590	2.17114	1.58127	3252600	2227971	1025237	1987723	1263954	2.17313	1.57262	12664	8081	4663	11933	636	1.733	18.7626	4113177	2702370	1411777	2547231	1564375	1.91416	1.62827	3253482	2228418	1025672	1988497	1264062	2.17264	1.5731	5240	3329	1932	4541	666	1.72308	6.81832	854455	470623	384173	554193	299647	1.22503	1.84949
SNP	*	notinAllTandemRepeatsandHomopolymers_slop5	ALL	*	QUAL	*	0.996218	0.998605	0.086064	0.99741	760	241	2682532985	2419289583	0	3179422	2180493	999593	1946742	1231691	2.18138	1.58054	3167396	2172736	995251	1935285	1231210	2.1831	1.57186	12026	7757	4342	11457	481	1.7865	23.8191	3470715	2368690	1102759	2137402	1332176	2.14797	1.60444	3167585	2172797	995379	1935383	1231301	2.18288	1.57182	4426	2890	1557	3816	577	1.85613	6.61352	298704	193003	105823	198203	100298	1.82383	1.97614
SNP	*	notinAllTandemRepeatsandHomopolymers_slop5	PASS	*	QUAL	*	0.996218	0.998605	0.086064	0.99741	760	241	2682532985	2419289583	0	3179422	2180493	999593	1946742	1231691	2.18138	1.58054	3167396	2172736	995251	1935285	1231210	2.1831	1.57186	12026	7757	4342	11457	481	1.7865	23.8191	3470715	2368690	1102759	2137402	1332176	2.14797	1.60444	3167585	2172797	995379	1935383	1231301	2.18288	1.57182	4426	2890	1557	3816	577	1.85613	6.61352	298704	193003	105823	198203	100298	1.82383	1.97614
SNP	*	notinalldifficultregions	ALL	*	QUAL	*	0.99729	0.999764	0.034535	0.998526	286	103	2292056897	2125611076	0	2719898	1873016	847377	1670361	1048771	2.21037	1.59268	2712528	1868299	844672	1663081	1048745	2.21186	1.58578	7370	4717	2705	7280	26	1.74381	280	2810300	1932111	878673	1722000	1087539	2.1989	1.58339	2712606	1868315	844734	1663116	1048788	2.21172	1.58575	639	383	269	324	295	1.42379	1.09831	97055	63413	33670	58560	38456	1.88337	1.52278
SNP	*	notinalldifficultregions	PASS	*	QUAL	*	0.99729	0.999764	0.034535	0.998526	286	103	2292056897	2125611076	0	2719898	1873016	847377	1670361	1048771	2.21037	1.59268	2712528	1868299	844672	1663081	1048745	2.21186	1.58578	7370	4717	2705	7280	26	1.74381	280	2810300	1932111	878673	1722000	1087539	2.1989	1.58339	2712606	1868315	844734	1663116	1048788	2.21172	1.58575	639	383	269	324	295	1.42379	1.09831	97055	63413	33670	58560	38456	1.88337	1.52278
SNP	*	notinalllowmapandsegdupregions	ALL	*	QUAL	*	0.996521	0.998719	0.090272	0.997619	873	2031	2629265608	2397013735	0	3105920	2107598	998957	1906782	1198193	2.1098	1.59138	3095114	2101296	994371	1897011	1197258	2.11319	1.58446	10806	6302	4586	9771	935	1.37418	10.4503	3408010	2287950	1120781	2092371	1314542	2.04139	1.59171	3096392	2101773	995172	1898112	1197435	2.11197	1.58515	3971	1849	2143	3127	811	0.862809	3.85573	307647	184328	123466	191132	116296	1.49295	1.6435
SNP	*	notinalllowmapandsegdupregions	PASS	*	QUAL	*	0.996521	0.998719	0.090272	0.997619	873	2031	2629265608	2397013735	0	3105920	2107598	998957	1906782	1198193	2.1098	1.59138	3095114	2101296	994371	1897011	1197258	2.11319	1.58446	10806	6302	4586	9771	935	1.37418	10.4503	3408010	2287950	1120781	2092371	1314542	2.04139	1.59171	3096392	2101773	995172	1898112	1197435	2.11197	1.58515	3971	1849	2143	3127	811	0.862809	3.85573	307647	184328	123466	191132	116296	1.49295	1.6435
SNP	*	refseq_cds	ALL	*	QUAL	*	0.994107	0.997069	0.172722	0.995586	9	2	34083082	31435292	0	20873	15716	5168	12943	7915	3.04102	1.63525	20750	15632	5126	12831	7907	3.04955	1.62274	123	84	42	112	8	2	14	25156	18506	6662	15943	9195	2.77784	1.73388	20750	15632	5126	12831	7907	3.04955	1.62274	61	39	22	58	2	1.77273	29	4345	2835	1514	3054	1286	1.87252	2.37481
SNP	*	refseq_cds	PASS	*	QUAL	*	0.994107	0.997069	0.172722	0.995586	9	2	34083082	31435292	0	20873	15716	5168	12943	7915	3.04102	1.63525	20750	15632	5126	12831	7907	3.04955	1.62274	123	84	42	112	8	2	14	25156	18506	6662	15943	9195	2.77784	1.73388	20750	15632	5126	12831	7907	3.04955	1.62274	61	39	22	58	2	1.77273	29	4345	2835	1514	3054	1286	1.87252	2.37481

### Sheet: HG002_CMRG variants
Type	Subtype	Subset	Filter	Genotype	QQ.Field	QQ	METRIC.Recall	METRIC.Precision	METRIC.Frac_NA	METRIC.F1_Score	FP.gt	FP.al	Subset.Size	Subset.IS_CONF.Size	Subset.Level	TRUTH.TOTAL	TRUTH.TOTAL.ti	TRUTH.TOTAL.tv	TRUTH.TOTAL.het	TRUTH.TOTAL.homalt	TRUTH.TOTAL.TiTv_ratio	TRUTH.TOTAL.het_hom_ratio	TRUTH.TP	TRUTH.TP.ti	TRUTH.TP.tv	TRUTH.TP.het	TRUTH.TP.homalt	TRUTH.TP.TiTv_ratio	TRUTH.TP.het_hom_ratio	TRUTH.FN	TRUTH.FN.ti	TRUTH.FN.tv	TRUTH.FN.het	TRUTH.FN.homalt	TRUTH.FN.TiTv_ratio	TRUTH.FN.het_hom_ratio	QUERY.TOTAL	QUERY.TOTAL.ti	QUERY.TOTAL.tv	QUERY.TOTAL.het	QUERY.TOTAL.homalt	QUERY.TOTAL.TiTv_ratio	QUERY.TOTAL.het_hom_ratio	QUERY.TP	QUERY.TP.ti	QUERY.TP.tv	QUERY.TP.het	QUERY.TP.homalt	QUERY.TP.TiTv_ratio	QUERY.TP.het_hom_ratio	QUERY.FP	QUERY.FP.ti	QUERY.FP.tv	QUERY.FP.het	QUERY.FP.homalt	QUERY.FP.TiTv_ratio	QUERY.FP.het_hom_ratio	QUERY.UNK	QUERY.UNK.ti	QUERY.UNK.tv	QUERY.UNK.het	QUERY.UNK.homalt	QUERY.UNK.TiTv_ratio	QUERY.UNK.het_hom_ratio
INDEL	*	*	ALL	*	QUAL	*	0.702358	0.865798	0.995642	0.775561	51	228	2809068885	11692759	0	3605	.	.	1977	1392		1.42026	2532	.	.	1407	1023		1.37537	1073	.	.	570	369		1.54472	704507	.	.	444146	240718		1.84509	2658	.	.	1588	1046		1.51816	412	.	.	296	98		3.02041	701437	.	.	442262	239574		1.84604
INDEL	*	*	PASS	*	QUAL	*	0.702358	0.865798	0.995642	0.775561	51	228	2809068885	11692759	0	3605	.	.	1977	1392		1.42026	2532	.	.	1407	1023		1.37537	1073	.	.	570	369		1.54472	704507	.	.	444146	240718		1.84509	2658	.	.	1588	1046		1.51816	412	.	.	296	98		3.02041	701437	.	.	442262	239574		1.84604
INDEL	*	TS_boundary	ALL	*	QUAL	*	0.9	0.8	0.709302	0.847059	0	0	3030848912	11692759	0	20	.	.	13	7		1.85714	18	.	.	11	7		1.57143	2	.	.	2	0			86	.	.	50	35		1.42857	20	.	.	11	9		1.22222	5	.	.	5	0			61	.	.	34	26		1.30769
INDEL	*	TS_boundary	PASS	*	QUAL	*	0.9	0.8	0.709302	0.847059	0	0	3030848912	11692759	0	20	.	.	13	7		1.85714	18	.	.	11	7		1.57143	2	.	.	2	0			86	.	.	50	35		1.42857	20	.	.	11	9		1.22222	5	.	.	5	0			61	.	.	34	26		1.30769
INDEL	*	TS_contained	ALL	*	QUAL	*	0.701255	0.866338	0	0.775104	51	228	11692759	11692759	0	3585	.	.	1964	1385		1.41805	2514	.	.	1396	1016		1.37402	1071	.	.	568	369		1.5393	3045	.	.	1868	1135		1.64581	2638	.	.	1577	1037		1.52073	407	.	.	291	98		2.96939	0	.	.	0	0
INDEL	*	TS_contained	PASS	*	QUAL	*	0.701255	0.866338	0	0.775104	51	228	11692759	11692759	0	3585	.	.	1964	1385		1.41805	2514	.	.	1396	1016		1.37402	1071	.	.	568	369		1.5393	3045	.	.	1868	1135		1.64581	2638	.	.	1577	1037		1.52073	407	.	.	291	98		2.96939	0	.	.	0	0
INDEL	C16_PLUS	*	ALL	*	QUAL	*	0	0	0		0	0	2809068885	11692759	0	0	.	.	0	0			0	.	.	0	0			0	.	.	0	0			0	.	.	0	0			0	.	.	0	0			0	.	.	0	0			0	.	.	0	0
INDEL	C16_PLUS	*	PASS	*	QUAL	*	0	0	0		0	0	2809068885	11692759	0	0	.	.	0	0			0	.	.	0	0			0	.	.	0	0			0	.	.	0	0			0	.	.	0	0			0	.	.	0	0			0	.	.	0	0
INDEL	C16_PLUS	TS_boundary	ALL	*	QUAL	*	0	0	0		0	0	3030848912	11692759	0	0	.	.	0	0			0	.	.	0	0			0	.	.	0	0			0	.	.	0	0			0	.	.	0	0			0	.	.	0	0			0	.	.	0	0
INDEL	C16_PLUS	TS_boundary	PASS	*	QUAL	*	0	0	0		0	0	3030848912	11692759	0	0	.	.	0	0			0	.	.	0	0			0	.	.	0	0			0	.	.	0	0			0	.	.	0	0			0	.	.	0	0			0	.	.	0	0
INDEL	C16_PLUS	TS_contained	ALL	*	QUAL	*	0	0	0		0	0	11692759	11692759	0	0	.	.	0	0			0	.	.	0	0			0	.	.	0	0			0	.	.	0	0			0	.	.	0	0			0	.	.	0	0			0	.	.	0	0
INDEL	C16_PLUS	TS_contained	PASS	*	QUAL	*	0	0	0		0	0	11692759	11692759	0	0	.	.	0	0			0	.	.	0	0			0	.	.	0	0			0	.	.	0	0			0	.	.	0	0			0	.	.	0	0			0	.	.	0	0
INDEL	C1_5	*	ALL	*	QUAL	*	0	0	0		0	0	2809068885	11692759	0	0	.	.	0	0			0	.	.	0	0			0	.	.	0	0			0	.	.	0	0			0	.	.	0	0			0	.	.	0	0			0	.	.	0	0
INDEL	C1_5	*	PASS	*	QUAL	*	0	0	0		0	0	2809068885	11692759	0	0	.	.	0	0			0	.	.	0	0			0	.	.	0	0			0	.	.	0	0			0	.	.	0	0			0	.	.	0	0			0	.	.	0	0
INDEL	C1_5	TS_boundary	ALL	*	QUAL	*	0	0	0		0	0	3030848912	11692759	0	0	.	.	0	0			0	.	.	0	0			0	.	.	0	0			0	.	.	0	0			0	.	.	0	0			0	.	.	0	0			0	.	.	0	0
INDEL	C1_5	TS_boundary	PASS	*	QUAL	*	0	0	0		0	0	3030848912	11692759	0	0	.	.	0	0			0	.	.	0	0			0	.	.	0	0			0	.	.	0	0			0	.	.	0	0			0	.	.	0	0			0	.	.	0	0
INDEL	C1_5	TS_contained	ALL	*	QUAL	*	0	0	0		0	0	11692759	11692759	0	0	.	.	0	0			0	.	.	0	0			0	.	.	0	0			0	.	.	0	0			0	.	.	0	0			0	.	.	0	0			0	.	.	0	0
INDEL	C1_5	TS_contained	PASS	*	QUAL	*	0	0	0		0	0	11692759	11692759	0	0	.	.	0	0			0	.	.	0	0			0	.	.	0	0			0	.	.	0	0			0	.	.	0	0			0	.	.	0	0			0	.	.	0	0
INDEL	C6_15	*	ALL	*	QUAL	*	0	0	0		0	0	2809068885	11692759	0	0	.	.	0	0			0	.	.	0	0			0	.	.	0	0			0	.	.	0	0			0	.	.	0	0			0	.	.	0	0			0	.	.	0	0
INDEL	C6_15	*	PASS	*	QUAL	*	0	0	0		0	0	2809068885	11692759	0	0	.	.	0	0			0	.	.	0	0			0	.	.	0	0			0	.	.	0	0			0	.	.	0	0			0	.	.	0	0			0	.	.	0	0
INDEL	C6_15	TS_boundary	ALL	*	QUAL	*	0	0	0		0	0	3030848912	11692759	0	0	.	.	0	0			0	.	.	0	0			0	.	.	0	0			0	.	.	0	0			0	.	.	0	0			0	.	.	0	0			0	.	.	0	0
INDEL	C6_15	TS_boundary	PASS	*	QUAL	*	0	0	0		0	0	3030848912	11692759	0	0	.	.	0	0			0	.	.	0	0			0	.	.	0	0			0	.	.	0	0			0	.	.	0	0			0	.	.	0	0			0	.	.	0	0
INDEL	C6_15	TS_contained	ALL	*	QUAL	*	0	0	0		0	0	11692759	11692759	0	0	.	.	0	0			0	.	.	0	0			0	.	.	0	0			0	.	.	0	0			0	.	.	0	0			0	.	.	0	0			0	.	.	0	0
INDEL	C6_15	TS_contained	PASS	*	QUAL	*	0	0	0		0	0	11692759	11692759	0	0	.	.	0	0			0	.	.	0	0			0	.	.	0	0			0	.	.	0	0			0	.	.	0	0			0	.	.	0	0			0	.	.	0	0
INDEL	D16_PLUS	*	ALL	*	QUAL	*	0.835616	0.879699	0.993754	0.857091	3	8	2809068885	11692759	0	146	.	.	90	44		2.04545	122	.	.	76	37		2.05405	24	.	.	14	7		2	21293	.	.	15036	6256		2.40345	117	.	.	81	36		2.25	16	.	.	12	4		3	21160	.	.	14943	6216		2.40396
INDEL	D16_PLUS	*	PASS	*	QUAL	*	0.835616	0.879699	0.993754	0.857091	3	8	2809068885	11692759	0	146	.	.	90	44		2.04545	122	.	.	76	37		2.05405	24	.	.	14	7		2	21293	.	.	15036	6256		2.40345	117	.	.	81	36		2.25	16	.	.	12	4		3	21160	.	.	14943	6216		2.40396
INDEL	D16_PLUS	TS_boundary	ALL	*	QUAL	*	1	1	0.75	1	0	0	3030848912	11692759	0	1	.	.	0	1		0	1	.	.	0	1		0	0	.	.	0	0			4	.	.	2	2		1	1	.	.	0	1		0	0	.	.	0	0			3	.	.	2	1		2
INDEL	D16_PLUS	TS_boundary	PASS	*	QUAL	*	1	1	0.75	1	0	0	3030848912	11692759	0	1	.	.	0	1		0	1	.	.	0	1		0	0	.	.	0	0			4	.	.	2	2		1	1	.	.	0	1		0	0	.	.	0	0			3	.	.	2	1		2
INDEL	D16_PLUS	TS_contained	ALL	*	QUAL	*	0.834483	0.878788	0	0.856062	3	8	11692759	11692759	0	145	.	.	90	43		2.09302	121	.	.	76	36		2.11111	24	.	.	14	7		2	132	.	.	93	39		2.38462	116	.	.	81	35		2.31429	16	.	.	12	4		3	0	.	.	0	0
INDEL	D16_PLUS	TS_contained	PASS	*	QUAL	*	0.834483	0.878788	0	0.856062	3	8	11692759	11692759	0	145	.	.	90	43		2.09302	121	.	.	76	36		2.11111	24	.	.	14	7		2	132	.	.	93	39		2.38462	116	.	.	81	35		2.31429	16	.	.	12	4		3	0	.	.	0	0
INDEL	D1_5	*	ALL	*	QUAL	*	0.716855	0.866044	0.995555	0.784419	21	81	2809068885	11692759	0	1501	.	.	822	577		1.42461	1076	.	.	606	430		1.4093	425	.	.	216	147		1.46939	288865	.	.	186795	102069		1.83009	1112	.	.	669	443		1.51016	172	.	.	128	44		2.90909	287581	.	.	185998	101582		1.83101
INDEL	D1_5	*	PASS	*	QUAL	*	0.716855	0.866044	0.995555	0.784419	21	81	2809068885	11692759	0	1501	.	.	822	577		1.42461	1076	.	.	606	430		1.4093	425	.	.	216	147		1.46939	288865	.	.	186795	102069		1.83009	1112	.	.	669	443		1.51016	172	.	.	128	44		2.90909	287581	.	.	185998	101582		1.83101
INDEL	D1_5	TS_boundary	ALL	*	QUAL	*	0.909091	0.733333	0.642857	0.811808	0	0	3030848912	11692759	0	11	.	.	8	3		2.66667	10	.	.	7	3		2.33333	1	.	.	1	0			42	.	.	28	14		2	11	.	.	7	4		1.75	4	.	.	4	0			27	.	.	17	10		1.7
INDEL	D1_5	TS_boundary	PASS	*	QUAL	*	0.909091	0.733333	0.642857	0.811808	0	0	3030848912	11692759	0	11	.	.	8	3		2.66667	10	.	.	7	3		2.33333	1	.	.	1	0			42	.	.	28	14		2	11	.	.	7	4		1.75	4	.	.	4	0			27	.	.	17	10		1.7
INDEL	D1_5	TS_contained	ALL	*	QUAL	*	0.715436	0.867612	0	0.78421	21	81	11692759	11692759	0	1490	.	.	814	574		1.41812	1066	.	.	599	427		1.40281	424	.	.	215	147		1.46259	1269	.	.	786	483		1.62733	1101	.	.	662	439		1.50797	168	.	.	124	44		2.81818	0	.	.	0	0
INDEL	D1_5	TS_contained	PASS	*	QUAL	*	0.715436	0.867612	0	0.78421	21	81	11692759	11692759	0	1490	.	.	814	574		1.41812	1066	.	.	599	427		1.40281	424	.	.	215	147		1.46259	1269	.	.	786	483		1.62733	1101	.	.	662	439		1.50797	168	.	.	124	44		2.81818	0	.	.	0	0
INDEL	D6_15	*	ALL	*	QUAL	*	0.892019	0.924171	0.995917	0.90781	1	10	2809068885	11692759	0	213	.	.	109	65		1.67692	190	.	.	97	60		1.61667	23	.	.	12	5		2.4	51674	.	.	39069	12604		3.09973	195	.	.	136	59		2.30508	16	.	.	15	1		15	51463	.	.	38918	12544		3.10252
INDEL	D6_15	*	PASS	*	QUAL	*	0.892019	0.924171	0.995917	0.90781	1	10	2809068885	11692759	0	213	.	.	109	65		1.67692	190	.	.	97	60		1.61667	23	.	.	12	5		2.4	51674	.	.	39069	12604		3.09973	195	.	.	136	59		2.30508	16	.	.	15	1		15	51463	.	.	38918	12544		3.10252
INDEL	D6_15	TS_boundary	ALL	*	QUAL	*	1	1	0.9	1	0	0	3030848912	11692759	0	1	.	.	1	0			1	.	.	1	0			0	.	.	0	0			10	.	.	7	3		2.33333	1	.	.	1	0			0	.	.	0	0			9	.	.	6	3		2
INDEL	D6_15	TS_boundary	PASS	*	QUAL	*	1	1	0.9	1	0	0	3030848912	11692759	0	1	.	.	1	0			1	.	.	1	0			0	.	.	0	0			10	.	.	7	3		2.33333	1	.	.	1	0			0	.	.	0	0			9	.	.	6	3		2
INDEL	D6_15	TS_contained	ALL	*	QUAL	*	0.891509	0.92381	0	0.907372	1	10	11692759	11692759	0	212	.	.	108	65		1.66154	189	.	.	96	60		1.6	23	.	.	12	5		2.4	210	.	.	150	60		2.5	194	.	.	135	59		2.28814	16	.	.	15	1		15	0	.	.	0	0
INDEL	D6_15	TS_contained	PASS	*	QUAL	*	0.891509	0.92381	0	0.907372	1	10	11692759	11692759	0	212	.	.	108	65		1.66154	189	.	.	96	60		1.6	23	.	.	12	5		2.4	210	.	.	150	60		2.5	194	.	.	135	59		2.28814	16	.	.	15	1		15	0	.	.	0	0
INDEL	I16_PLUS	*	ALL	*	QUAL	*	0.762963	0.915094	0.994555	0.832133	4	4	2809068885	11692759	0	135	.	.	69	50		1.38	103	.	.	55	39		1.41026	32	.	.	14	11		1.27273	19468	.	.	11307	3837		2.94683	97	.	.	54	38		1.42105	9	.	.	6	1		6	19362	.	.	11247	3798		2.9613
INDEL	I16_PLUS	*	PASS	*	QUAL	*	0.762963	0.915094	0.994555	0.832133	4	4	2809068885	11692759	0	135	.	.	69	50		1.38	103	.	.	55	39		1.41026	32	.	.	14	11		1.27273	19468	.	.	11307	3837		2.94683	97	.	.	54	38		1.42105	9	.	.	6	1		6	19362	.	.	11247	3798		2.9613
INDEL	I16_PLUS	TS_boundary	ALL	*	QUAL	*	0	0	0		0	0	3030848912	11692759	0	0	.	.	0	0			0	.	.	0	0			0	.	.	0	0			0	.	.	0	0			0	.	.	0	0			0	.	.	0	0			0	.	.	0	0
INDEL	I16_PLUS	TS_boundary	PASS	*	QUAL	*	0	0	0		0	0	3030848912	11692759	0	0	.	.	0	0			0	.	.	0	0			0	.	.	0	0			0	.	.	0	0			0	.	.	0	0			0	.	.	0	0			0	.	.	0	0
INDEL	I16_PLUS	TS_contained	ALL	*	QUAL	*	0.762963	0.915094	0	0.832133	4	4	11692759	11692759	0	135	.	.	69	50		1.38	103	.	.	55	39		1.41026	32	.	.	14	11		1.27273	106	.	.	60	39		1.53846	97	.	.	54	38		1.42105	9	.	.	6	1		6	0	.	.	0	0
INDEL	I16_PLUS	TS_contained	PASS	*	QUAL	*	0.762963	0.915094	0	0.832133	4	4	11692759	11692759	0	135	.	.	69	50		1.38	103	.	.	55	39		1.41026	32	.	.	14	11		1.27273	106	.	.	60	39		1.53846	97	.	.	54	38		1.42105	9	.	.	6	1		6	0	.	.	0	0
INDEL	I1_5	*	ALL	*	QUAL	*	0.635705	0.852515	0.995857	0.728317	22	103	2809068885	11692759	0	1518	.	.	802	586		1.3686	965	.	.	509	408		1.24755	553	.	.	293	178		1.64607	283146	.	.	164794	106687		1.54465	1000	.	.	564	421		1.33967	173	.	.	119	45		2.64444	281973	.	.	164111	106221		1.545
INDEL	I1_5	*	PASS	*	QUAL	*	0.635705	0.852515	0.995857	0.728317	22	103	2809068885	11692759	0	1518	.	.	802	586		1.3686	965	.	.	509	408		1.24755	553	.	.	293	178		1.64607	283146	.	.	164794	106687		1.54465	1000	.	.	564	421		1.33967	173	.	.	119	45		2.64444	281973	.	.	164111	106221		1.545
INDEL	I1_5	TS_boundary	ALL	*	QUAL	*	0.857143	0.875	0.666667	0.865979	0	0	3030848912	11692759	0	7	.	.	4	3		1.33333	6	.	.	3	3		1	1	.	.	1	0			24	.	.	10	14		0.714286	7	.	.	3	4		0.75	1	.	.	1	0			16	.	.	6	10		0.6
INDEL	I1_5	TS_boundary	PASS	*	QUAL	*	0.857143	0.875	0.666667	0.865979	0	0	3030848912	11692759	0	7	.	.	4	3		1.33333	6	.	.	3	3		1	1	.	.	1	0			24	.	.	10	14		0.714286	7	.	.	3	4		0.75	1	.	.	1	0			16	.	.	6	10		0.6
INDEL	I1_5	TS_contained	ALL	*	QUAL	*	0.634679	0.852361	0	0.727587	22	103	11692759	11692759	0	1511	.	.	798	583		1.36878	959	.	.	506	405		1.24938	552	.	.	292	178		1.64045	1165	.	.	679	462		1.4697	993	.	.	561	417		1.34532	172	.	.	118	45		2.62222	0	.	.	0	0
INDEL	I1_5	TS_contained	PASS	*	QUAL	*	0.634679	0.852361	0	0.727587	22	103	11692759	11692759	0	1511	.	.	798	583		1.36878	959	.	.	506	405		1.24938	552	.	.	292	178		1.64045	1165	.	.	679	462		1.4697	993	.	.	561	417		1.34532	172	.	.	118	45		2.62222	0	.	.	0	0
INDEL	I6_15	*	ALL	*	QUAL	*	0.710784	0.840909	0.996374	0.770391	0	24	2809068885	11692759	0	204	.	.	85	70		1.21429	145	.	.	64	49		1.30612	59	.	.	21	21		1	48542	.	.	27145	9265		2.92984	148	.	.	84	49		1.71429	28	.	.	16	3		5.33333	48366	.	.	27045	9213		2.93553
INDEL	I6_15	*	PASS	*	QUAL	*	0.710784	0.840909	0.996374	0.770391	0	24	2809068885	11692759	0	204	.	.	85	70		1.21429	145	.	.	64	49		1.30612	59	.	.	21	21		1	48542	.	.	27145	9265		2.92984	148	.	.	84	49		1.71429	28	.	.	16	3		5.33333	48366	.	.	27045	9213		2.93553
INDEL	I6_15	TS_boundary	ALL	*	QUAL	*	0		1		0	0	3030848912	11692759	0	0	.	.	0	0			0	.	.	0	0			0	.	.	0	0			6	.	.	3	2		1.5	0	.	.	0	0			0	.	.	0	0			6	.	.	3	2		1.5
INDEL	I6_15	TS_boundary	PASS	*	QUAL	*	0		1		0	0	3030848912	11692759	0	0	.	.	0	0			0	.	.	0	0			0	.	.	0	0			6	.	.	3	2		1.5	0	.	.	0	0			0	.	.	0	0			6	.	.	3	2		1.5
INDEL	I6_15	TS_contained	ALL	*	QUAL	*	0.710784	0.840909	0	0.770391	0	24	11692759	11692759	0	204	.	.	85	70		1.21429	145	.	.	64	49		1.30612	59	.	.	21	21		1	176	.	.	100	52		1.92308	148	.	.	84	49		1.71429	28	.	.	16	3		5.33333	0	.	.	0	0
INDEL	I6_15	TS_contained	PASS	*	QUAL	*	0.710784	0.840909	0	0.770391	0	24	11692759	11692759	0	204	.	.	85	70		1.21429	145	.	.	64	49		1.30612	59	.	.	21	21		1	176	.	.	100	52		1.92308	148	.	.	84	49		1.71429	28	.	.	16	3		5.33333	0	.	.	0	0
SNP	*	*	ALL	*	QUAL	*	0.982745	0.962928	0.995812	0.972735	52	124	2809068885	11692759	0	17560	12341	5225	10305	7244	2.36191	1.42256	17257	12147	5114	10132	7116	2.37524	1.42383	303	194	111	173	128	1.74775	1.35156	4277002	2771041	1507000	2646726	1628605	1.83878	1.62515	17247	12167	5084	10114	7125	2.39319	1.41951	664	428	237	557	106	1.80591	5.25472	4259091	2758446	1501679	2636055	1621374	1.83691	1.62582
SNP	*	*	PASS	*	QUAL	*	0.982745	0.962928	0.995812	0.972735	52	124	2809068885	11692759	0	17560	12341	5225	10305	7244	2.36191	1.42256	17257	12147	5114	10132	7116	2.37524	1.42383	303	194	111	173	128	1.74775	1.35156	4277002	2771041	1507000	2646726	1628605	1.83878	1.62515	17247	12167	5084	10114	7125	2.39319	1.41951	664	428	237	557	106	1.80591	5.25472	4259091	2758446	1501679	2636055	1621374	1.83691	1.62582
SNP	*	TS_boundary	ALL	*	QUAL	*	0.983696	0.784141	0.342029	0.872655	0	0	3030848912	11692759	0	184	139	45	80	104	3.08889	0.769231	181	137	44	77	104	3.11364	0.740385	3	2	1	3	0	2		345	231	114	174	171	2.02632	1.01754	178	136	42	77	101	3.2381	0.762376	49	31	18	46	3	1.72222	15.3333	118	64	54	51	67	1.18519	0.761194
SNP	*	TS_boundary	PASS	*	QUAL	*	0.983696	0.784141	0.342029	0.872655	0	0	3030848912	11692759	0	184	139	45	80	104	3.08889	0.769231	181	137	44	77	104	3.11364	0.740385	3	2	1	3	0	2		345	231	114	174	171	2.02632	1.01754	178	136	42	77	101	3.2381	0.762376	49	31	18	46	3	1.72222	15.3333	118	64	54	51	67	1.18519	0.761194
SNP	*	TS_contained	ALL	*	QUAL	*	0.982735	0.965223	0	0.9739	52	124	11692759	11692759	0	17376	12202	5180	10225	7140	2.3556	1.43207	17076	12010	5070	10055	7012	2.36884	1.43397	300	192	110	170	128	1.74545	1.32812	17684	12428	5261	10548	7127	2.36229	1.48001	17069	12031	5042	10037	7024	2.38616	1.42896	615	397	219	511	103	1.81279	4.96117	0	0	0	0	0
SNP	*	TS_contained	PASS	*	QUAL	*	0.982735	0.965223	0	0.9739	52	124	11692759	11692759	0	17376	12202	5180	10225	7140	2.3556	1.43207	17076	12010	5070	10055	7012	2.36884	1.43397	300	192	110	170	128	1.74545	1.32812	17684	12428	5261	10548	7127	2.36229	1.48001	17069	12031	5042	10037	7024	2.38616	1.42896	615	397	219	511	103	1.81279	4.96117	0	0	0	0	0
